# Cell-type Specific Expression Quantitative Trait Loci Associated with Alzheimer Disease in Blood and Brain Tissue

**DOI:** 10.1101/2020.11.23.20237008

**Authors:** Devanshi Patel, Xiaoling Zhang, John J. Farrell, Jaeyoon Chung, Thor D. Stein, Kathryn L. Lunetta, Lindsay A. Farrer

## Abstract

Because regulation of gene expression is heritable and context-dependent, we investigated AD-related gene expression patterns in cell-types in blood and brain. Cis-expression quantitative trait locus (eQTL) mapping was performed genome-wide in blood from 5,257 Framingham Heart Study (FHS) participants and in brain donated by 475 Religious Orders Study/Memory & Aging Project (ROSMAP) participants. The association of gene expression with genotypes for all cis SNPs within 1Mb of genes was evaluated using linear regression models for unrelated subjects and linear mixed models for related subjects. Cell type-specific eQTL (ct-eQTL) models included an interaction term for expression of “proxy” genes that discriminate particular cell type. Ct-eQTL analysis identified 11,649 and 2,533 additional significant gene-SNP eQTL pairs in brain and blood, respectively, that were not detected in generic eQTL analysis. Of note, 386 unique target eGenes of significant eQTLs shared between blood and brain were enriched in apoptosis and Wnt signaling pathways. Five of these shared genes are established AD loci. The potential importance and relevance to AD of significant results in myeloid cell-types is supported by the observation that a large portion of GWS ct-eQTLs map within 1Mb of established AD loci and 58% (23/40) of the most significant eGenes in these eQTLs have previously been implicated in AD. This study identified cell-type specific expression patterns for established and potentially novel AD genes, found additional evidence for the role of myeloid cells in AD risk, and discovered potential novel blood and brain AD biomarkers that highlight the importance of cell-type specific analysis.

## Supplemental resources for "Cell-type Specific Expression Quantitative Trait Loci Associated with Alzheimer Disease in Blood and Brain Tissue"

### Sheet: Suppl. Resources
Supplemental Resources. Top-ranked eSNPs per eGene for significant eQTLs and ct-eQTLs in blood and brain.
FHS (blood) eQTLs						FHS (blood) ct-eQTLs							ROSMAP (brain) eQTLs						ROSMAP (brain) ct-eQTLs
Gene	Top eSNP Position	Beta	Std Error	P-value		Gene	Top eSNP Position	Cell-type	Beta	Std Error	P-value		Gene	Top eSNP Position	Beta	Std Error	P-value		Gene	Top eSNP Position	Cell-type	Beta	Std Error	P-value
A2M	12:9172332	0.33	0.0088	1.94689e-272		AAK1	2:69672414	Erythrocytes	2.73	0.416	5.29e-11		AADACL4	1:121141967	-0.0391	0.00578	1.34e-11		AADACL4	1:121365903	Neurons	-0.181	0.0263	5.9e-12
A4GALT	22:43115776	-0.0747	0.00741	1.14102e-23		AAK1	2:69672414	Monocytes / Macrophages	-3.29	0.439	6.67e-14		AADAT	4:171060635	-0.124	0.0159	6.25e-15		ABCA6	17:67067705	Microglia	-0.473	0.0694	9.39e-12
AACS	12:125593318	-0.0227	0.00289	5.14694e-15		ABCA6	17:67162715	Erythrocytes	-9.31	0.903	6.35e-25		AARD	8:117952068	0.106	0.0118	2.63e-19		ABHD10	3:111274523	Endothelial cells	2.18	0.287	3.06e-14
AAGAB	15:67490486	0.0322	0.00471	9.2216e-12		ABCA6	17:67162715	Monocytes / Macrophages	8.62	0.833	4.27e-25		ABCA4	1:94525623	-0.124	0.0149	8.64e-17		ABHD17B	9:74601777	Endothelial cells	1.1	0.155	1.28e-12
AAMDC	11:77580548	0.161	0.00517	1.64832e-196		ABCA6	17:67162715	Neutrophils 1	9.47	1.37	4.76e-12		ABCA6	17:67142616	0.324	0.023	4.57e-45		ABI1	10:26675370	Endothelial cells	-1.1	0.163	1.49e-11
AASDH	4:57276739	0.114	0.00679	5.09928e-62		ABCA9	17:67062977	CD4+ T-Cells	-6.35	0.913	3.52e-12		ABCA8	17:66879927	0.506	0.07	4.88e-13		ABRA	8:107749502	Microglia	-0.18	0.0258	3.02e-12
AASS	7:121784441	0.165	0.00693	1.63468e-118		ABCA9	17:66925923	Erythrocytes	-0.757	0.0681	1.05e-28		ABCC6	16:16515295	0.122	0.017	7.15e-13		AC002472.13	22:21400619	Microglia	0.299	0.0353	2.45e-17
ABCA10	17:67289504	-0.0364	0.00434	6.29437e-17		ABCA9	17:66925923	Monocytes / Macrophages	0.872	0.0682	1.97e-37		ABL2	1:179098770	0.0901	0.011	2.59e-16		AC008686.1	19:14325845	Microglia	0.0372	0.00393	2.92e-21
ABCA11P	4:458667	0.0753	0.00746	9.29587e-24		ABCA9	17:66925923	Neutrophils 1	0.702	0.0933	5.31e-14		ABLIM3	5:148601243	-0.158	0.0125	1.27e-36		AC008686.1	19:13964816	Endothelial cells	0.0573	0.00645	6.47e-19
ABCA2	9:139927062	0.0418	0.00373	6.53766e-29		ABLIM1	10:116342377	Monocytes / Macrophages	-2.93	0.463	2.48e-10		AC002472.13	22:21400282	0.208	0.0133	3.94e-55		AC008686.1	19:14274633	Neurons	0.0314	0.00374	4.63e-17
ABCA5	17:67289504	-0.0655	0.00533	2.81956e-34		ACCS	11:44087989	Interferon response/Anti-bacterial	-0.291	0.0279	1.81e-25		AC008060.7	7:155195759	0.128	0.0129	3.32e-23		AC008686.1	19:14259846	Oligodendroglia	0.102	0.0124	1.94e-16
ABCA7	19:1100976	0.0173	0.00236	2.88293e-13		ACCS	11:44087989	NK cells / CD8+ T-Cells	-0.585	0.0831	1.93e-12		AC009065.1	16:33048628	-0.125	0.0162	1.2e-14		AC009065.1	16:32849619	Endothelial cells	-1.88	0.271	4e-12
ABCB4	7:87078547	0.0609	0.00697	3.14618e-18		ACTA2	10:90754607	Interferon response/Anti-bacterial	-0.272	0.0293	1.64e-20		AC010536.1	16:87764267	0.0576	0.00752	1.87e-14		AC011239.1	2:241449578	Microglia	-0.0862	0.01	6.7e-18
ABCB5	7:20735885	-0.036	0.00557	1.10817e-10		ADAMTS6	5:64796549	Monocytes / Macrophages	2.44	0.321	2.93e-14		AC015688.3	17:25303954	-0.213	0.00944	9.88e-113		AC011239.1	2:235165520	Oligodendroglia	0.294	0.0366	9.53e-16
ABCC1	16:16043174	0.0595	0.00534	1.45498e-28		ADAMTS6	5:64796549	Neutrophils 1	3.22	0.51	2.72e-10		AC021218.2	7:155753306	-0.00578	0.000875	3.96e-11		AC015688.3	17:25303954	Oligodendroglia	-0.214	0.00941	1.73e-114
ABCC13	21:15653302	0.0621	0.0069	3.29235e-19		ADK	10:76248814	Interferon response/Anti-bacterial	-0.418	0.0495	3.05e-17		AC021860.1	4:38612708	-0.235	0.0344	8.41e-12		AC015688.3	17:25303954	Astrocytes	-0.214	0.00942	3e-114
ABCC3	17:48712087	-0.0752	0.00326	2.8682e-112		ADK	10:76248814	Monocytes / Macrophages	-0.991	0.144	5.9e-12		AC022498.1	3:187898523	0.287	0.0112	8.03e-145		AC015688.3	17:25303954	Microglia	-0.213	0.00941	1.94e-113
ABCC4	13:95986038	0.207	0.0129	1.99114e-56		ADK	10:75928933	Unknown	-1.47	0.201	2.6e-13		AC022532.1	10:72209538	0.113	0.0149	3.35e-14		AC015688.3	17:25303954	Endothelial cells	-0.214	0.00948	7.83e-113
ABCC5	3:183743647	-0.134	0.00369	4.53175e-258		ADPRM	17:10596713	Interferon response/Anti-bacterial	0.272	0.0369	1.69e-13		AC104667.3	2:238499997	0.0233	0.00268	3.5e-18		AC015688.3	17:25303954	Neurons	-0.213	0.00945	1.7e-112
ABCD2	12:39905180	0.0494	0.00672	2.25436e-13		AFAP1	4:7939008	Interferon response/Anti-bacterial	-0.149	0.0156	1.28e-21		AC135178.1	17:8277215	0.175	0.0163	6.88e-27		AC022498.1	3:187898523	Neurons	0.36	0.0284	8.03e-37
ABCD3	1:94874521	-0.0828	0.00386	8.88597e-98		AFF3	2:100573658	Erythrocytes	-0.754	0.109	4.6e-12		AC142381.1	16:32157698	-0.141	0.0092	5.12e-53		AC022498.1	3:187898523	Microglia	0.32	0.0279	1.88e-30
ABCF2	7:150915471	0.0471	0.00295	4.35815e-56		AGA	4:178361621	Interferon response/Anti-bacterial	-0.18	0.0251	7.43e-13		ACACA	17:35845916	0.0697	0.00995	2.47e-12		AC023469.1	2:151781053	Microglia	-0.0339	0.00434	5.67e-15
ABCF3	3:183930979	-0.0259	0.00399	9.90732e-11		AGFG1	2:228445810	CD4+ T-Cells	6.52	0.847	1.38e-14		ACAP2	3:195076877	-0.105	0.0136	1.16e-14		AC090186.1	8:5217941	Astrocytes	0.0916	0.0122	5.99e-14
ABCG1	21:43641657	-0.0299	0.00446	2.01086e-11		AGFG1	2:228445810	Erythrocytes	-3.59	0.431	8.12e-17		ACBD3	1:226352498	-0.0811	0.0104	6.29e-15		AC114783.1	2:127505482	Neurons	-0.0307	0.0046	2.49e-11
ABCG2	4:89090354	0.0602	0.00781	1.53377e-14		AGFG1	2:228445810	Unknown	-4.21	0.677	5.02e-10		ACCS	11:44096238	0.275	0.0301	6.47e-20		AC136604.1	5:178945856	Microglia	-0.168	0.0239	2.08e-12
ABHD10	3:111697867	0.0884	0.00473	1.33941e-75		AGPAT5	8:6556685	Erythrocytes	-1.79	0.229	5.43e-15		ACOT1	14:74006855	-0.75	0.0442	1.41e-64		AC140481.2	2:130853936	Endothelial cells	-0.153	0.0229	2.37e-11
ABHD11	7:73149302	-0.0474	0.00318	2.89763e-49		AHI1	6:135797808	Interferon response/Anti-bacterial	0.193	0.0219	1.22e-18		ACOT2	14:73972535	-0.18	0.0193	1.1e-20		AC142381.1	16:33047273	Microglia	-0.401	0.0123	3.89e-233
ABHD12	20:25333189	0.0582	0.00326	4.52135e-69		AIF1	6:31548451	Erythrocytes	2.27	0.297	2.12e-14		ACOT4	14:74073492	0.116	0.015	1.05e-14		AC142381.1	16:33047273	Astrocytes	-1.91	0.0629	1.56e-202
ABHD12B	14:51372103	0.217	0.00735	1.62885e-176		AKAP10	17:19795946	Interferon response/Anti-bacterial	-0.208	0.0315	4.02e-11		ACOT6	14:74095256	-0.144	0.0145	3.05e-23		AC142381.1	16:33047273	Endothelial cells	-0.81	0.0409	2.73e-87
ABHD15	17:27917771	-0.0308	0.00359	1.38602e-17		ALDH5A1	6:24464026	NK cells / CD8+ T-Cells	-0.845	0.104	4.47e-16		ACPP	3:132057834	0.179	0.0191	7.14e-21		AC142381.1	16:33047273	Oligodendroglia	-1.64	0.0854	3.44e-82
ABHD2	15:89612330	0.0832	0.0061	1.26396e-41		ALOX15	17:4588856	Interferon response/Anti-bacterial	-0.747	0.11	1.11e-11		ACSM2A	16:20420488	0.0217	0.00306	1.33e-12		AC142381.1	16:33047273	Neurons	-0.344	0.0242	7.41e-46
ABHD3	18:19235006	-0.0492	0.00545	2.61212e-19		ALOX15	17:4559393	Neutrophils 10	-3.24	0.333	2.25e-22		ACTR3C	7:149963399	-0.216	0.0256	3.24e-17		AC145676.2	7:100937654	Oligodendroglia	-7.69	0.733	9.49e-26
ABHD4	14:23075116	0.0246	0.00318	1.13376e-14		ANK2	4:113995834	Erythrocytes	-1.39	0.176	2.84e-15		ACY3	11:67414828	0.345	0.0483	9.14e-13		AC145676.2	7:120266824	Microglia	-0.265	0.0317	6.29e-17
ABI1	10:27033193	-0.029	0.0027	1.01231e-26		ANKDD1A	15:65198309	Interferon response/Anti-bacterial	-0.124	0.0159	6.25e-15		ADAD2	16:84208891	-0.262	0.0343	2.2e-14		AC145676.2	7:100937654	Endothelial cells	-1.89	0.265	9.89e-13
ABI3BP	3:100468407	-0.0195	0.00197	6.55566e-23		ANPEP	15:90389045	Interferon response/Anti-bacterial	0.211	0.0309	8.58e-12		ADAL	15:43629310	-0.265	0.0198	7.52e-41		ACBD3	1:226327483	Neurons	-0.187	0.0267	2.49e-12
ABL2	1:179103834	-0.0401	0.00584	7.21623e-12		AP3B1	5:77499698	Monocytes / Macrophages	3.31	0.451	2.15e-13		ADAMTS13	9:136218590	-0.172	0.0224	1.61e-14		ACCSL	11:44270522	Astrocytes	0.542	0.0483	3.2e-29
ABLIM3	5:148471603	0.0702	0.0113	5.02876e-10		AP3S2	15:90403035	Interferon response/Anti-bacterial	-0.203	0.0296	6.98e-12		ADAMTS14	10:72423243	0.268	0.0236	6.93e-30		ACCSL	11:44340570	Oligodendroglia	-0.227	0.0309	2.04e-13
ABO	9:136139907	0.0265	0.00409	1.02864e-10		APIP	11:34919083	Interferon response/Anti-bacterial	-0.725	0.0621	1.72e-31		ADAMTS18	16:77390128	-0.187	0.00905	7.46e-95		ACCSL	11:44270522	Neurons	0.0595	0.00868	7.14e-12
ABRACL	6:139350182	0.145	0.00683	1.48885e-95		APOBR	16:28508447	Interferon response/Anti-bacterial	-1.32	0.104	6.52e-37		ADAT1	16:75572713	0.117	0.0156	6.38e-14		ACOT1	14:73972289	Neurons	-0.851	0.103	1.43e-16
ABTB1	3:127390525	-0.0576	0.00583	8.53936e-23		APPL1	3:57305253	Erythrocytes	-1.01	0.157	1.25e-10		ADCY4	14:24775846	-0.22	0.0323	9.68e-12		ACP1	2:100182584	Endothelial cells	-0.756	0.101	7.15e-14
ABTB2	11:34423774	-0.0221	0.00248	7.61259e-19		ARFIP1	4:153695779	Interferon response/Anti-bacterial	-0.219	0.0309	1.37e-12		ADHFE1	8:67378564	0.248	0.0331	6.76e-14		ACSF3	16:90158184	Neurons	-2.14	0.304	1.93e-12
ACAA2	18:47296298	0.0484	0.00586	1.83708e-16		ARHGAP44	17:12931969	Erythrocytes	-2.28	0.214	1.67e-26		ADORA2B	17:15876655	-0.228	0.0311	2.28e-13		ACSF3	16:90158184	Endothelial cells	-3.82	0.565	1.37e-11
ACACA	17:35782182	0.0212	0.0032	3.7931e-11		ARHGAP44	17:12750576	Monocytes / Macrophages	1.76	0.177	2.69e-23		AEBP1	7:44143124	-0.447	0.0517	5.33e-18		ADAM2	8:39233892	Astrocytes	-0.749	0.0601	1.19e-35
ACACB	12:109592558	0.0539	0.00289	1.95681e-75		ARHGAP44	17:12706535	Neutrophils 1	3.61	0.413	2.31e-18		AGA	4:178363378	0.181	0.0182	2.65e-23		ADAMTS18	16:77392867	Microglia	-0.202	0.0238	2.11e-17
ACAD8	11:134139780	0.0487	0.00351	5.663e-43		ARHGAP44	17:12932753	Neutrophils 2	4.98	0.726	6.91e-12		AGAP10	10:48235892	-0.592	0.0307	7.41e-83		ADAMTS18	16:77390996	Neurons	-0.195	0.0237	1.91e-16
ACAD9	3:128619505	-0.236	0.0148	6.94649e-56		ARL15	5:53645362	Interferon response/Anti-bacterial	-0.364	0.0477	2.33e-14		AGAP4	10:46320813	-0.799	0.0275	1.35e-185		ADRB3	8:3881249	Endothelial cells	0.425	0.0423	9.44e-24
ACADM	1:76174280	0.199	0.0117	1.46723e-63		ARNTL	11:13305689	Interferon response/Anti-bacterial	0.203	0.0327	5.37e-10		AGAP7	10:51346756	1.26	0.0613	6.99e-94		AFMID	17:75535140	Neurons	0.694	0.0978	1.28e-12
ACADSB	10:124790152	-0.0294	0.00483	1.20896e-09		AS3MT	10:104623053	Interferon response/Anti-bacterial	0.242	0.0341	1.28e-12		AGAP9	10:48235892	-0.419	0.0378	1.49e-28		AGAP10	10:48235892	Neurons	-0.595	0.086	4.56e-12
ACADVL	17:7164563	0.0483	0.00434	1.58888e-28		ASAH1	8:17928023	Interferon response/Anti-bacterial	-0.14	0.0218	1.34e-10		AHI1	6:135623833	-0.306	0.0329	1.39e-20		AGAP4	10:46308566	Microglia	-0.841	0.0733	1.79e-30
ACAP1	17:7234112	0.124	0.00735	4.24099e-62		ASNSD1	2:190583569	Interferon response/Anti-bacterial	0.217	0.024	1.54e-19		AHSP	16:32105098	1.5	0.205	2.53e-13		AGAP4	10:46320813	Neurons	-0.741	0.0711	1.97e-25
ACAT1	11:108047982	-0.0763	0.00514	6.71961e-49		ASPN	9:95172242	Interferon response/Anti-bacterial	-0.234	0.0321	3.11e-13		AIDA	1:222825088	0.149	0.0168	7.38e-19		AGAP4	10:46320813	Endothelial cells	-0.802	0.12	2.34e-11
ACAT2	6:160211554	-0.0325	0.00472	6.45584e-12		ATXN7L3B	12:74960460	Interferon response/Anti-bacterial	-0.155	0.0244	2.12e-10		AIFM2	10:71900246	-0.184	0.0159	5.69e-31		AGAP7	10:51223750	Microglia	1.05	0.123	1.38e-17
ACBD3	1:226372266	0.0408	0.00377	4.22103e-27		BACE2	21:42660973	Erythrocytes	-1.57	0.244	1.24e-10		AK5	1:78025230	-0.187	0.0257	3.43e-13		AGAP7	10:51570152	Neurons	0.864	0.127	1.02e-11
ACCS	11:44078247	-0.224	0.00473	<1.0E-314		BACE2	21:42517239	Monocytes / Macrophages	0.508	0.0798	1.94e-10		AK8	9:135713638	0.184	0.0269	7.91e-12		AGAP7	10:51541635	Endothelial cells	2.17	0.324	2.12e-11
ACER3	11:76654777	-0.128	0.00527	1.24377e-122		BCAR3	1:94127935	Erythrocytes	-1.21	0.189	1.53e-10		AKR1C1	10:4982779	0.344	0.0371	1.82e-20		AGBL3	7:135017101	Endothelial cells	0.673	0.098	6.54e-12
ACIN1	14:23553110	-0.0646	0.00403	2.24247e-56		BCL11A	2:60785864	Erythrocytes	-2.19	0.33	3.22e-11		AKR1CL1	10:42602860	-0.204	0.0284	6.81e-13		AGMAT	1:149594238	Neurons	-0.721	0.101	9.43e-13
ACN9	7:96754216	0.243	0.0317	1.98364e-14		BCL11A	2:60775429	Monocytes / Macrophages	1.58	0.235	1.78e-11		AL049840.1	14:104083434	0.083	0.0107	8.7e-15		AHR	7:17247167	Endothelial cells	1.18	0.137	7.11e-18
ACO1	9:32455320	-0.0704	0.00471	1.34172e-49		BCL11A	2:60775429	Neutrophils 1	2.37	0.38	4.46e-10		AL050302.1	21:14472722	-0.324	0.0257	1.93e-36		AHR	7:18284237	Neurons	-0.662	0.094	1.89e-12
ACO2	22:41854446	-0.0246	0.00371	3.70837e-11		BLK	8:11443007	Erythrocytes	-2.03	0.299	1.13e-11		AL139099.1	14:50066542	-0.108	0.0139	7.86e-15		AHSP	16:32138743	Microglia	-2.51	0.366	6.99e-12
ACOT4	14:74042189	-0.0815	0.0078	2.40819e-25		BMF	15:40397191	Erythrocytes	-0.622	0.0958	8.43e-11		AL353791.1	9:40585357	0.152	0.0193	3.39e-15		AICDA	12:85427047	Endothelial cells	0.0772	0.00856	1.9e-19
ACOT8	20:44478114	-0.021	0.00308	1.1086e-11		BMPR1A	10:88511532	Erythrocytes	-3.3	0.509	8.97e-11		AL445665.1	9:70570952	0.508	0.0185	5.36e-166		AICDA	12:78330	Neurons	-0.101	0.0137	1.68e-13
ACOX1	17:73959857	0.19	0.00443	<1.0E-314		BMPR2	2:203395906	Erythrocytes	-4.3	0.661	7.75e-11		AL590822.1	1:121113600	-0.826	0.107	1.17e-14		AIPL1	17:55555888	Endothelial cells	0.23	0.0329	2.73e-12
ACP1	2:290003	-0.132	0.0104	3.48294e-36		BTN2A1	6:26465768	Interferon response/Anti-bacterial	-0.193	0.0277	3.23e-12		AL592284.1	1:144521099	-0.197	0.0166	1.75e-32		AIPL1	17:62990309	Neurons	0.164	0.0235	2.98e-12
ACP2	11:47257340	0.0623	0.00466	4.71209e-40		BTN3A2	6:26356853.1	Interferon response/Anti-bacterial	0.728	0.0458	6.84e-57		ALDH8A1	6:135320063	-0.315	0.0194	2.76e-59		AKIP1	11:94860472	Endothelial cells	1.09	0.14	6.93e-15
ACP6	1:147135406	0.0649	0.00405	1.62945e-56		BTN3A2	6:26377385.1	Monocytes / Macrophages	1.11	0.134	1.2e-16		ALG1L	3:125733081	-0.469	0.0296	1.53e-56		AKIP1	11:89709864	Neurons	0.627	0.0865	4.21e-13
ACPL2	3:140938546	-0.134	0.00453	4.45089e-178		BTN3A2	6:26356038	Neutrophils 10	1.43	0.199	6.68e-13		ALLC	2:3624799	0.679	0.017	<1.0E-314		AKR1CL1	10:42602860	Neurons	-0.206	0.0285	4.9e-13
ACPP	3:131989090	0.172	0.00805	2.36148e-97		BTN3A2	6:26356038.1	NK cells / CD8+ T-Cells	1.15	0.142	5.56e-16		ALOX12	17:6903944	-0.0411	0.00578	1.15e-12		AKR1CL1	10:42602860	Microglia	-0.204	0.0284	6.81e-13
ACSL3	2:223724984	0.0263	0.00429	8.73843e-10		BTNL3	5:180366055	Erythrocytes	-0.652	0.104	3.63e-10		ALPK3	15:85264067	0.0579	0.00846	7.7e-12		AKR1CL1	10:42602860	Astrocytes	-0.204	0.0285	8.19e-13
ACSL5	10:114149860	0.0716	0.00321	2.99947e-105		BTNL3	5:180375306	Interferon response/Anti-bacterial	-0.853	0.0592	4.56e-47		ALS2CL	3:46719486	0.218	0.0235	1.75e-20		AKR1CL1	10:42602860	Oligodendroglia	-0.204	0.0285	8.19e-13
ACSL6	5:131322241	-0.0714	0.00449	1.41423e-55		BTNL3	5:180430797	Monocytes / Macrophages	-0.713	0.107	2.67e-11		AMACR	5:34004707	0.228	0.0177	5.73e-38		AKR1CL1	10:42602860	Endothelial cells	-0.203	0.0285	1.06e-12
ACSM1	16:20674116	-0.0487	0.00455	1.94031e-26		BTNL3	5:180365855	NK cells / CD8+ T-Cells	-0.763	0.113	1.46e-11		ANAPC4	4:25374371	-0.104	0.0151	5.68e-12		AKT1	14:106128340	Neurons	-2.34	0.249	5.58e-21
ACSM3	16:20733134	0.0509	0.00644	3.33897e-15		c(0.387, 0.0601, 1.2e-10)	(0.387, 0.0601, 1.2e-10)	c(0.387, 0.0601, 1.2e-10)	0.387	0.0601	1.2e-10		ANGPTL7	1:11088781	0.243	0.0187	1.31e-38		AKT1	14:106128340	Endothelial cells	-2.82	0.337	5.86e-17
ACSS1	20:25039046	0.0187	0.00279	2.19131e-11		c(-1.25, 0.192, 7.49e-11)	(-1.25, 0.192, 7.49e-11)	c(-1.25, 0.192, 7.49e-11)	-1.25	0.192	7.49e-11		ANKK1	11:113187949	0.214	0.0144	5.89e-50		AL050302.1	21:14472722	Neurons	-1.06	0.0323	3.33e-236
ACSS2	20:33468793	-0.0212	0.00287	1.91879e-13		c(2.3, 0.326, 1.72e-12)	(2.3, 0.326, 1.72e-12)	c(2.3, 0.326, 1.72e-12)	2.3	0.326	1.72e-12		ANKRD20A4	9:69476094	0.498	0.0203	6.73e-133		AL050302.1	21:14472722	Microglia	-0.89	0.0397	2.62e-111
ACSS3	12:81423842	-0.102	0.00744	2.36904e-42		c(-3.23, 0.437, 1.45e-13)	(-3.23, 0.437, 1.45e-13)	c(-3.23, 0.437, 1.45e-13)	-3.23	0.437	1.45e-13		ANKRD30BL	2:133018360	-0.415	0.0451	3.52e-20		AL050302.1	21:14566779	Oligodendroglia	0.548	0.0612	3.42e-19
ACTA2	10:90741615	-0.219	0.0052	<1.0E-314		c(3.79, 0.577, 5.08e-11)	(3.79, 0.577, 5.08e-11)	c(3.79, 0.577, 5.08e-11)	3.79	0.577	5.08e-11		ANKRD36	2:98166631	0.163	0.0231	1.71e-12		AL138764.1	10:135460942	Microglia	-0.433	0.0589	1.96e-13
ACTB	7:5534598	1.1	0.0237	<1.0E-314		c(-39.2, 6.2, 2.57e-10)	(-39.2, 6.2, 2.57e-10)	c(-39.2, 6.2, 2.57e-10)	-39.2	6.2	2.57e-10		ANKS1A	6:35009196	-0.105	0.0143	2.09e-13		AL138764.1	10:135474118	Astrocytes	-2.48	0.341	3.52e-13
ACTL6A	3:179336625	0.0261	0.00322	6.37936e-16		c(4.08, 0.584, 2.82e-12)	(4.08, 0.584, 2.82e-12)	c(4.08, 0.584, 2.82e-12)	4.08	0.584	2.82e-12		ANKS3	16:46483083	-2.15	0.314	7.53e-12		AL138764.1	10:135456218	Oligodendroglia	1.81	0.262	4.9e-12
ACTN1	14:69466699	0.0268	0.0039	7.21456e-12		c(-4.46, 0.662, 1.62e-11)	(-4.46, 0.662, 1.62e-11)	c(-4.46, 0.662, 1.62e-11)	-4.46	0.662	1.62e-11		ANO7	2:242157087	0.423	0.0236	7.7e-72		AL354898.1	9:133003291	Endothelial cells	0.524	0.0549	1.37e-21
ACTR10	14:58696823	0.16	0.0118	4.18046e-41		c(-7.13, 0.833, 1.13e-17)	(-7.13, 0.833, 1.13e-17)	c(-7.13, 0.833, 1.13e-17)	-7.13	0.833	1.13e-17		ANXA9	1:150945607	-0.0959	0.0112	1.1e-17		AL354898.1	9:133038642	Neurons	0.258	0.0311	1.08e-16
ACTR1A	10:104223628	-0.0223	0.00356	3.82656e-10		c(-7.47, 1.17, 1.72e-10)	(-7.47, 1.17, 1.72e-10)	c(-7.47, 1.17, 1.72e-10)	-7.47	1.17	1.72e-10		AP000350.4	22:24266726	0.125	0.00757	2.98e-61		AL354993.1	20:51661874	Endothelial cells	0.167	0.0125	1.04e-40
ACTR1B	2:98271946	0.0555	0.00395	3.49376e-44		C11orf80	11:66583502	Erythrocytes	-4.38	0.474	2.45e-20		AP003068.23	11:64944182	-0.243	0.0153	8.4e-57		AL354993.1	20:51661874	Neurons	-0.0671	0.00872	1.42e-14
ACTR2	2:65504780	0.0772	0.00416	1.3308e-74		C11orf80	11:66583502	Monocytes / Macrophages	3.38	0.386	2.01e-18		AP3D1	19:2106333	-0.142	0.0141	7.43e-24		AL359878.1	10:17859923	Neurons	0.337	0.0404	7.33e-17
ACTR3B	7:152461934	-0.24	0.0388	6.67294e-10		C11orf80	11:66583502	Neutrophils 1	5.29	0.662	1.34e-15		APOA1BP	1:156552711	-0.186	0.0164	8.18e-30		AL359878.1	10:18111461	Endothelial cells	0.48	0.0646	1.08e-13
ACTR5	20:37406869	0.0576	0.00379	4.71513e-51		C11orf80	11:66583502	Neutrophils 2	7.85	1.24	2.44e-10		APOL2	22:36635756	-0.141	0.0213	3.6e-11		AL445665.1	9:70570952	Neurons	0.475	0.0454	1.28e-25
ACTR8	3:53899580	0.0445	0.00395	3.92512e-29		C14orf159	14:91572577	Interferon response/Anti-bacterial	0.362	0.052	3.37e-12		ARHGAP25	2:68962137	-0.221	0.0185	6.82e-33		AL445665.1	9:70570952	Microglia	0.534	0.0571	8.6e-21
ACVR2A	2:148710361	-0.0473	0.00499	3.91873e-21		C15orf57	15:40869650	Interferon response/Anti-bacterial	0.174	0.0266	6.1e-11		ARHGAP26	5:142604421	-0.129	0.0181	1.03e-12		AL445665.1	9:68777951	Oligodendroglia	1.89	0.256	1.55e-13
ACVR2B	3:38507570	-0.0345	0.00314	7.88834e-28		C1orf85	1:156272271	Interferon response/Anti-bacterial	0.159	0.0203	4.78e-15		ARHGEF16	1:3353890	-0.233	0.0357	6.73e-11		AL445989.1	13:65314986	Oligodendroglia	0.134	0.0195	6.34e-12
ACYP2	2:54368706	0.0354	0.00463	2.53313e-14		C1orf85	1:156220056	Monocytes / Macrophages	0.532	0.0629	2.72e-17		ARHGEF3	3:56767673	0.206	0.0293	2.05e-12		AL590822.1	1:121113600	Microglia	-0.831	0.105	2.49e-15
ADA	20:43271392	-0.0522	0.00453	2.29271e-30		C22orf32	22:42492063	Interferon response/Anti-bacterial	0.398	0.0317	3.72e-36		ARHGEF35	7:143870422	-0.0582	0.00657	8.11e-19		AL590822.1	1:121113600	Astrocytes	-0.827	0.107	1.08e-14
ADAL	15:43618863	0.149	0.00918	4.51823e-58		C22orf32	22:42493036	NK cells / CD8+ T-Cells	0.769	0.0966	1.71e-15		ARID3C	9:34623718	0.125	0.0148	3.02e-17		AL590822.1	1:121113600	Oligodendroglia	-0.823	0.107	1.45e-14
ADAM12	10:127660351	0.0298	0.00316	5.666e-21		C22orf34	22:50009300	Interferon response/Anti-bacterial	-0.194	0.0268	4.53e-13		ARL16	17:79649515	-0.255	0.0262	2.18e-22		AL590822.1	1:145247557	Neurons	-1	0.13	1.45e-14
ADAM15	1:155033918	0.0312	0.00363	1.09492e-17		C4BPA	1:207275799	CD4+ T-Cells	3.1	0.475	6.74e-11		ARL17A	17:44173215	0.503	0.0343	1.08e-48		AL590822.1	1:121113600	Endothelial cells	-0.826	0.108	2.04e-14
ADAM17	2:9647609	-0.0677	0.00411	1.42041e-59		C4BPA	1:207275294	Erythrocytes	-2.15	0.205	9.83e-26		ARL17B	17:44443036	-0.461	0.0353	5.61e-39		ALG1L	3:125765603	Microglia	0.628	0.0788	1.59e-15
ADAM19	5:156928008	-0.0611	0.00452	6.73332e-41		C4BPA	1:207272272	Interferon response/Anti-bacterial	-1.64	0.0669	1.04e-132		ARL8B	3:5201615	-0.122	0.0115	2.72e-26		ALLC	2:3624799	Microglia	0.833	0.0441	1.41e-79
ADAM20	14:71048562	0.107	0.00858	2.28518e-35		C4BPA	1:207275799	Monocytes / Macrophages	-2.3	0.234	8.44e-23		ARSB	5:78160933	-0.0859	0.0122	1.91e-12		ALLC	2:3624799	Neurons	0.741	0.0441	2.33e-63
ADAM22	7:87539249	0.0378	0.00459	2.08118e-16		C4BPA	1:207280739	Neutrophils 10	-2.35	0.295	1.64e-15		ART4	12:158028	-0.208	0.0309	1.68e-11		ALLC	2:3624799	Endothelial cells	0.682	0.0756	1.86e-19
ADAM23	2:207414601	-0.0505	0.00623	6.31278e-16		C4BPA	1:207279481	NK cells / CD8+ T-Cells	-2.26	0.199	6.86e-30		ART5	11:3663220	0.0979	0.00967	4.32e-24		ALPI	2:233291956	Endothelial cells	0.26	0.0308	3.13e-17
ADAM28	8:24219671	0.0925	0.00711	3.95593e-38		C4BPA	1:207269858	Unknown	-3.42	0.283	1.27e-33		ARTN	1:44394983	-0.185	0.0206	2.69e-19		ALPK2	18:56311186	Oligodendroglia	0.134	0.0201	2.62e-11
ADAM32	8:38965271	-0.0659	0.0033	1.86341e-85		C9orf78	9:132554195	Interferon response/Anti-bacterial	0.543	0.0704	1.23e-14		AS3MT	10:104611764	-0.268	0.0253	3.22e-26		AMACR	5:34004707	Microglia	0.349	0.0441	2.5e-15
ADAM9	8:38842839	0.0636	0.00678	8.53389e-21		CABLES1	18:20768822	Erythrocytes	-5.44	0.862	2.77e-10		ASB1	2:239345394	-0.205	0.0212	4.05e-22		ANKLE2	12:133833832	Endothelial cells	0.63	0.0869	4.18e-13
ADAMDEC1	8:24220787	0.0248	0.00303	3.33682e-16		CACNB2	10:18382714	Erythrocytes	-0.79	0.0989	1.37e-15		ASB5	4:177155788	0.0585	0.00854	7.38e-12		ANKRD20A4	9:69476094	Neurons	0.651	0.0524	1.94e-35
ADAMTS1	21:28215827	0.0723	0.00559	9.18421e-38		CACNB2	10:18404550	Monocytes / Macrophages	1.51	0.168	2.52e-19		ASB8	12:48548342	0.0848	0.0128	3.47e-11		ANKRD20A4	9:69482227	Microglia	0.854	0.0846	5.84e-24
ADAMTS6	5:64823492	-0.134	0.0044	3.85981e-188		CACNB2	10:18398683	Neutrophils 1	2.02	0.27	7.35e-14		ASRGL1	11:62162389	0.27	0.0337	1.13e-15		ANKS3	16:46465847	Neurons	-1.5	0.211	1.17e-12
ADAMTSL4	1:150539971	0.103	0.00986	1.64704e-25		CAT	11:34456108	Neutrophils 10	-0.804	0.126	1.76e-10		ATF6	1:161926569	-0.117	0.0104	2.32e-29		ANKS3	16:46483083	Oligodendroglia	-2.17	0.313	4.12e-12
ADAR	1:154557685	0.0478	0.00435	7.52711e-28		CCDC125	5:68598839	Interferon response/Anti-bacterial	0.234	0.0298	4.08e-15		ATG16L1	2:234207828	-0.133	0.0158	3.84e-17		ANKS3	16:46483083	Endothelial cells	-2.12	0.309	6.85e-12
ADARB1	21:46564154	0.0446	0.00439	5.39778e-24		CCDC15	11:124933582	Interferon response/Anti-bacterial	-0.271	0.0336	7.3e-16		ATP10B	5:160244938	-0.207	0.0255	4.75e-16		ANKS3	16:46483083	Astrocytes	-2.14	0.315	1.09e-11
ADARB2	10:1282530	-0.0302	0.00229	2.94536e-39		CCDC171	9:15574495	Erythrocytes	-0.625	0.0975	1.45e-10		ATP5S	14:50783898	-0.181	0.0175	4.51e-25		ANKS3	16:46483083	Microglia	-2.03	0.3	1.32e-11
ADAT1	16:75647536	0.104	0.00434	2.0141e-120		CCDC171	9:15504000	Interferon response/Anti-bacterial	-0.254	0.0364	2.99e-12		ATP6V0B	1:44443874	-0.437	0.0394	1.38e-28		AP3D1	19:24531262	Endothelial cells	2.09	0.279	6.83e-14
ADAT2	6:143789040	-0.0397	0.00502	3.48988e-15		CCDC23	1:43267130	Interferon response/Anti-bacterial	-0.793	0.0641	3.74e-35		ATP6V1E2	2:46760263	-0.121	0.0152	1.71e-15		AP3D1	19:27829622	Microglia	-2.25	0.313	6.55e-13
ADCK1	14:78222798	-0.144	0.00677	1.65091e-96		CCDC23	1:43249620	NK cells / CD8+ T-Cells	1.11	0.166	2.28e-11		ATRIP	3:48487795	-0.115	0.0161	9.14e-13		AP3D1	19:27829622	Neurons	-2.05	0.289	1.31e-12
ADCK2	7:140359732	0.0685	0.00711	9.06228e-22		CCDC88A	2:55480212	Erythrocytes	-1.45	0.23	2.89e-10		ATRN	20:3622772	-0.0974	0.0126	1.07e-14		APBA3	19:35742760	Endothelial cells	1.02	0.151	1.43e-11
ADCK3	1:227175245	-0.0333	0.00265	9.19993e-36		CCDC88A	2:55480212	Monocytes / Macrophages	1.72	0.226	2.73e-14		ATXN7L3B	12:74934945	-0.207	0.0174	1.23e-32		APOF	12:56657216	Microglia	-0.04	0.00449	5.16e-19
ADCY10	1:167737311	0.0309	0.00448	6.40193e-12		CCL2	17:32538280	B-cells	7.86	0.975	7.53e-16		AVP	20:25835641	-2.83	0.286	4.37e-23		APOF	12:56747778	Neurons	0.0493	0.00561	1.52e-18
ADCY7	16:50369888	-0.0428	0.0029	2.1184e-48		CCL2	17:32532532	Neutrophils 1	1.04	0.138	4.84e-14		B3GNTL1	17:81009636	-0.234	0.03	6.19e-15		APOH	17:63933653	Neurons	0.115	0.0135	1.62e-17
ADCY9	16:4161793	-0.0647	0.0035	7.35971e-74		CCR3	3:46289113	Interferon response/Anti-bacterial	-0.285	0.0439	8.47e-11		B4GALT7	5:177032050	-0.201	0.0178	1.44e-29		APOH	17:64405875	Oligodendroglia	-0.326	0.0466	2.64e-12
ADD1	4:2854613	-0.0329	0.00449	2.7165e-13		CCR3	3:46276878	Neutrophils 10	-1.18	0.182	8.96e-11		BAALC	8:104129424	0.14	0.0209	2.1e-11		AQP10	1:154835734	Endothelial cells	-0.585	0.0746	4.44e-15
ADD3	10:111840725	-0.0571	0.0042	1.63464e-41		CD28	2:204589944	Monocytes / Macrophages	0.843	0.121	3.24e-12		BAAT	9:104146951	-0.156	0.0175	4.91e-19		AQP10	1:15509852	Microglia	0.277	0.0362	1.98e-14
ADH6	4:100145592	-0.0725	0.00756	1.18089e-21		CD3D	11:118167495	Monocytes / Macrophages	-6.31	0.964	5.92e-11		BATF3	1:212873074	0.244	0.0351	3.61e-12		AQP10	1:154835734	Neurons	0.289	0.0427	1.3e-11
ADHFE1	8:67377417	-0.0969	0.00471	1.18012e-90		CD55	1:207489959	Interferon response/Anti-bacterial	0.19	0.0238	1.43e-15		BBS9	7:33194826	-0.093	0.0142	5.78e-11		ARL17B	17:44409787	Neurons	-0.679	0.093	2.85e-13
ADI1	2:3519283	0.127	0.00783	8.45025e-58		CD83	6:14159371	Monocytes / Macrophages	2.51	0.394	1.88e-10		BCR	22:23652201	-0.239	0.0176	5.3e-42		ARMC10	7:102217297	Endothelial cells	-1.62	0.175	2.1e-20
ADIPOR2	12:1831355	-0.0323	0.00327	8.61426e-23		CD93	20:23102752	Interferon response/Anti-bacterial	0.384	0.0501	1.79e-14		BHLHA9	17:21526192	-1.58	0.209	4.04e-14		ARMC10	7:102217297	Neurons	-0.715	0.107	2.35e-11
ADK	10:75928933	-0.364	0.00836	<1.0E-314		CD96	3:111304090	Monocytes / Macrophages	-2.33	0.371	3.38e-10		BHMT	5:78411324	-0.144	0.0123	1.17e-31		ART4	12:158028	Astrocytes	-0.207	0.0306	1.34e-11
ADM	11:10294293	-0.0286	0.0033	6.01138e-18		CDC14A	1:100880328	Interferon response/Anti-bacterial	0.163	0.0216	4.48e-14		BIN3	8:22525980	-0.129	0.0148	2.88e-18		ART4	12:158028	Microglia	-0.208	0.0309	1.68e-11
ADO	10:64566572	0.0386	0.00578	2.74224e-11		CDC16	13:115058408	Erythrocytes	-0.6	0.0768	5.61e-15		BIRC7	20:61870075	0.108	0.0134	7.65e-16		ART4	12:158028	Neurons	-0.208	0.0309	1.68e-11
ADORA1	1:203106293	0.0186	0.00261	1.1081e-12		CDC16	13:115047305	Interferon response/Anti-bacterial	-0.287	0.0231	1.93e-35		BIVM	13:103477485	0.0737	0.0109	1.37e-11		ART4	12:158028	Oligodendroglia	-0.205	0.0308	2.82e-11
ADORA2B	17:15879303	0.09	0.00374	1.5601e-121		CDC42BPB	14:103505057	Erythrocytes	-2.32	0.306	3.41e-14		BLMH	17:28588401	-0.104	0.0103	5.69e-24		AS3MT	10:104623053	Neurons	-0.46	0.0654	2.01e-12
ADORA3	1:112042149	0.0578	0.00549	1.07211e-25		CDC7	1:92021611	NK cells / CD8+ T-Cells	0.563	0.0846	2.84e-11		BLOC1S2	10:101908193	-0.337	0.0319	4.36e-26		ASB16	17:41382047	Endothelial cells	1.94	0.199	1.87e-22
ADPGK	15:73018764	0.0426	0.00357	2.82989e-32		CDS2	20:5141763	Interferon response/Anti-bacterial	0.17	0.0202	3.9e-17		BLVRA	7:43823125	-0.0884	0.0131	1.5e-11		ASB16	17:41463753	Neurons	0.691	0.0897	1.32e-14
ADPRH	3:119313876	0.169	0.0117	1.26255e-46		CELSR1	22:46970868	Erythrocytes	-1.73	0.273	2.34e-10		BNIP1	5:172591337	-0.152	0.018	3.05e-17		ATG14	14:56654212	Endothelial cells	0.819	0.118	3.9e-12
ADPRM	17:10617803	0.197	0.00517	1.42311e-281		CELSR1	22:46857853	Monocytes / Macrophages	-0.387	0.0549	1.8e-12		BPHL	6:3138194	0.165	0.0184	3.04e-19		ATXN7L3B	12:75271460	Endothelial cells	-1.05	0.141	9.56e-14
ADRB2	5:148207447	-0.0761	0.00496	5.23558e-52		CENPC1	4:68297763	Interferon response/Anti-bacterial	-0.221	0.0303	3.01e-13		BSND	1:55468040	0.0241	0.00283	1.65e-17		ATXN7L3B	12:74934945	Neurons	-0.306	0.0451	1.16e-11
ADSS	1:244524272	0.0959	0.0148	9.52871e-11		CENPK	5:64902091	Interferon response/Anti-bacterial	-0.599	0.0405	1.7e-49		BSPRY	9:116085602	0.237	0.0152	8.24e-55		AUH	9:93180398	Neurons	-1.09	0.154	1.46e-12
ADTRP	6:11714197	-0.0451	0.0046	1.69057e-22		CENPK	5:64858687	Monocytes / Macrophages	-0.846	0.126	1.89e-11		BTBD1	15:83792713	-0.214	0.0171	6.21e-36		AVP	20:25835641	Neurons	-2.96	0.284	1.96e-25
AEBP2	12:19687105	-0.0354	0.00477	1.36828e-13		CENPK	5:64859027	NK cells / CD8+ T-Cells	1.25	0.116	4.48e-27		BTN2A2	6:26384669	0.189	0.0266	1.2e-12		AVP	20:25835641	Endothelial cells	-2.88	0.284	3.64e-24
AFAP1	4:7871623	-0.122	0.00302	<1.0E-314		CENPK	5:64787704	Unknown	1.26	0.192	5.29e-11		BTNL3	5:180430797	0.0846	0.00413	2.97e-93		AVP	20:25835641	Oligodendroglia	-2.9	0.287	5.27e-24
AFF1	4:87990864	-0.0248	0.00373	3.13213e-11		CEP192	18:13093774	Interferon response/Anti-bacterial	-0.192	0.0157	2.17e-34		BTNL9	5:180485949	0.256	0.0378	1.27e-11		AVP	20:25835641	Microglia	-2.85	0.284	1.07e-23
AFF3	2:100741766	0.0478	0.00498	1.0654e-21		CFD	19:886257	Interferon response/Anti-bacterial	-0.432	0.0536	7.65e-16		BX255923.1	9:68711007	-0.262	0.0399	5.15e-11		AVP	20:25835641	Astrocytes	-2.83	0.286	4.37e-23
AFF4	5:132202411	-0.0314	0.00329	1.80973e-21		CFL2	14:35176730	Interferon response/Anti-bacterial	-0.313	0.0451	3.92e-12		C10orf107	10:63422876	0.434	0.0282	1.91e-53		BCCIP	10:127583983	Endothelial cells	1.83	0.231	2.34e-15
AFG3L1P	16:90063600	0.0581	0.00987	4.14065e-09		CHI3L1	1:203155882	Interferon response/Anti-bacterial	0.557	0.0637	2.25e-18		C10orf82	10:118429887	-0.106	0.0137	1.02e-14		BCR	22:23660893	Neurons	-0.378	0.0492	1.55e-14
AFG3L2	18:12327752	0.0443	0.0045	1.12484e-22		CHPT1	12:102086805	Interferon response/Anti-bacterial	-0.256	0.041	4.27e-10		C12orf60	12:14965332	-0.152	0.0131	3.98e-31		BCR	22:23661565	Microglia	-0.36	0.0524	6.41e-12
AGA	4:178360550	0.178	0.00437	<1.0E-314		CISD1	10:60004851	Interferon response/Anti-bacterial	0.35	0.0495	1.54e-12		C12orf73	12:104385191	-0.155	0.021	1.57e-13		BHLHA9	17:21526192	Microglia	-1.6	0.196	3.26e-16
AGAP1	2:236619055	-0.0458	0.00573	1.66543e-15		CLEC12A	12:10118747	Erythrocytes	-1.34	0.135	3.21e-23		C14orf166	14:52471263	-0.218	0.0259	3.86e-17		BHLHA9	17:21526192	Astrocytes	-1.57	0.199	3.04e-15
AGAP3	7:150787450	0.0141	0.00195	5.27281e-13		CLEC12A	12:10118428	Interferon response/Anti-bacterial	-1.07	0.0437	2.13e-132		C14orf178	14:78124797	0.138	0.0173	1.5e-15		BHLHA9	17:21526192	Oligodendroglia	-1.6	0.203	3.23e-15
AGER	6:32154285	-0.033	0.0038	5.90505e-18		CLEC12A	12:10126249	Monocytes / Macrophages	-0.89	0.135	4.32e-11		C15orf38	15:90448376	0.11	0.0171	1.25e-10		BHLHA9	17:21526192	Neurons	-1.62	0.211	1.62e-14
AGFG1	2:228295696	0.0322	0.00518	5.34444e-10		CLEC12A	12:10118262	Neutrophils 1	-1.25	0.2	4.1e-10		C15orf57	15:40930449	0.115	0.0125	3.58e-20		BHLHA9	17:21526192	Endothelial cells	-1.42	0.203	2.65e-12
AGL	1:100310736	0.0266	0.00341	8.31647e-15		CLEC12A	12:10118747	Neutrophils 10	-2.2	0.191	1.07e-30		C16orf3	16:90103087	0.0154	0.00225	7.68e-12		BHLHE23	20:61925237	Endothelial cells	0.0811	0.00995	3.62e-16
AGMO	7:15287676	-0.0293	0.00298	1.41658e-22		CLEC12A	12:10117369	NK cells / CD8+ T-Cells	-1.14	0.135	3.05e-17		C16orf59	16:33941694	-2.8	0.357	4.39e-15		BLOC1S2	10:101908193	Neurons	-0.652	0.0798	3.07e-16
AGPAT1	6:32136547	-0.0327	0.00336	2.75153e-22		CLEC12B	12:10118747	Erythrocytes	-0.893	0.133	1.89e-11		C16orf93	16:30747191	-0.212	0.0274	1.02e-14		BLOC1S5	6:7457640	Endothelial cells	-0.832	0.12	4.11e-12
AGPAT4	6:161635526	-0.0339	0.00567	2.28051e-09		CLEC12B	12:10118135	Interferon response/Anti-bacterial	-0.756	0.0463	6.21e-60		C17orf50	17:34091078	0.0999	0.0143	2.83e-12		BLOC1S5	6:90595698	Neurons	0.488	0.0714	8.22e-12
AGPAT5	8:6587922	-0.0499	0.00459	3.73504e-27		CLEC12B	12:10118262	Neutrophils 1	-1.24	0.192	1.06e-10		C17orf67	17:54911028	0.332	0.031	9.17e-27		BPIFC	22:32894025	Microglia	-0.134	0.0144	1.33e-20
AGPAT9	4:84504821	0.0971	0.00614	4.13158e-55		CLEC12B	12:10117369	NK cells / CD8+ T-Cells	-1.02	0.132	1.1e-14		C17orf70	17:79506890	-0.168	0.0232	4.44e-13		BPIFC	22:32894025	Neurons	0.117	0.0176	2.98e-11
AGPS	2:178216029	-0.0424	0.00445	2.6537e-21		CLEC17A	19:14763856	Erythrocytes	-0.521	0.0808	1.13e-10		C19orf53	19:13884469	-0.138	0.021	4.98e-11		BPNT1	1:220133673	Endothelial cells	1.55	0.223	3.64e-12
AHCTF1	1:247115645	0.0641	0.00814	4.03561e-15		CLEC4D	12:8682619	Interferon response/Anti-bacterial	-0.408	0.0621	5.03e-11		C19orf83	19:46145025	-0.054	0.00817	3.85e-11		BTNL3	5:180430797	Neurons	0.121	0.0104	2.75e-31
AHCYL2	7:128861075	-0.0274	0.00395	4.77412e-12		CLEC4F	2:71049129	Interferon response/Anti-bacterial	-0.185	0.0212	2.63e-18		C19orf84	19:51894327	0.0872	0.00985	8.54e-19		BTNL3	5:180455372	Microglia	0.0936	0.0119	3.67e-15
AHI1	6:135624811	0.187	0.0045	<1.0E-314		CLEC4F	2:71052580	Monocytes / Macrophages	-0.42	0.0643	6.49e-11		C1orf194	1:109645420	-0.439	0.0559	4.05e-15		BVES	6:104902232	Endothelial cells	0.828	0.107	1.01e-14
AHR	7:17319630	-0.204	0.0216	5.25313e-21		CLEC9A	12:10190537	Interferon response/Anti-bacterial	-0.312	0.0458	9.61e-12		C1orf195	1:145312917	0.156	0.0192	4.47e-16		BX255923.1	9:68711007	Oligodendroglia	-0.265	0.0397	2.47e-11
AHRR	5:299148	-0.075	0.00534	5.41997e-44		CLHC1	2:55459373	Interferon response/Anti-bacterial	-0.529	0.0354	1.72e-50		C1orf204	1:159823363	-0.136	0.0171	1.82e-15		C14orf1	14:75861238	Endothelial cells	-0.973	0.13	7.18e-14
AHSA1	14:77929941	-0.0607	0.00343	4.59223e-68		CLHC1	2:55459373	Monocytes / Macrophages	-0.732	0.108	1.22e-11		C1QTNF6	22:37580334	-0.238	0.027	1.2e-18		C14orf178	14:78156031	Neurons	0.411	0.0532	1.11e-14
AHSA2	2:61404931	0.0842	0.00467	1.32466e-70		CLN6	15:68540531	Interferon response/Anti-bacterial	-0.14	0.0207	1.35e-11		C1QTNF9B	13:24514619	0.3	0.0268	4.36e-29		C14orf178	14:78121942	Endothelial cells	0.625	0.0917	9.38e-12
AHSP	16:31521334	0.201	0.0276	3.80721e-13		CLNK	4:10571872	CD4+ T-Cells	-10.5	1.42	1.42e-13		C21orf128	21:43519470	0.331	0.0213	1.86e-54		C16orf59	16:33941694	Microglia	-2.84	0.318	4.23e-19
AIF1	6:31580539	0.0472	0.00526	3.87908e-19		CLNK	4:10510869	Erythrocytes	-0.941	0.0924	2.34e-24		C22orf34	22:50033362	0.21	0.0217	3.76e-22		C16orf59	16:33941694	Oligodendroglia	-2.82	0.352	1.13e-15
AIFM2	10:71910630	0.0176	0.00267	4.31722e-11		CLNK	4:10452986	Monocytes / Macrophages	1.06	0.0918	7.66e-31		C2orf27B	2:133011215	-0.432	0.0644	1.97e-11		C16orf59	16:33941694	Astrocytes	-2.79	0.349	1.3e-15
AIG1	6:143376126	-0.0842	0.00794	5.58635e-26		CLNK	4:10466181	Neutrophils 1	1.16	0.124	8.37e-21		C2orf40	2:106687456	-0.261	0.0293	5.2e-19		C16orf59	16:33991563	Neurons	3.69	0.467	2.76e-15
AIMP2	7:6061915	-0.0678	0.00422	7.0119e-57		CLNK	4:10562143	Neutrophils 2	9	1.38	6.95e-11		C2orf74	2:61379625	0.469	0.0165	1.01e-177		C16orf59	16:33991563	Endothelial cells	8.96	1.17	1.89e-14
AK2	1:33459484	0.0869	0.00565	2.98472e-52		CLNK	4:10649812	NK cells / CD8+ T-Cells	-5.85	0.722	5.38e-16		C2orf82	2:233735693	0.612	0.0426	8.43e-47		C16orf87	16:46402985	Endothelial cells	4.55	0.398	2.89e-30
AK3	9:4758191	0.102	0.0165	6.33966e-10		CLUHP3	16:31754654	Interferon response/Anti-bacterial	-0.136	0.0207	5.03e-11		C4orf6	4:49242504	-0.121	0.0158	1.89e-14		C16orf87	16:46402985	Neurons	1.44	0.183	3.58e-15
AK5	1:77897688	-0.243	0.00957	2.23466e-134		CMBL	5:10286742	Interferon response/Anti-bacterial	-0.22	0.0319	5.33e-12		C5orf17	5:24091732	0.304	0.0224	5.92e-42		C16orf87	16:46402985	Astrocytes	61.2	8.18	7.34e-14
AKAP1	17:55176058	-0.0227	0.0035	9.4063e-11		CMBL	5:10281549	NK cells / CD8+ T-Cells	0.636	0.0917	4.04e-12		C6orf195	6:2614822	0.046	0.00533	6.11e-18		C16orf92	16:29065793	Microglia	-0.137	0.0161	1.75e-17
AKAP10	17:19806050	-0.17	0.0051	2.18302e-220		CNR1	6:88856431	Erythrocytes	-2.65	0.318	7.86e-17		C6orf229	6:25647375	-0.4	0.0568	1.89e-12		C16orf92	16:29065793	Oligodendroglia	-0.394	0.0586	1.77e-11
AKAP11	13:42906121	-0.0317	0.00427	1.36805e-13		CNR1	6:88856431	Monocytes / Macrophages	2.28	0.324	1.96e-12		C6orf57	6:71291014	-0.224	0.0347	1.08e-10		C17orf105	17:41382047	Endothelial cells	0.456	0.0641	1.13e-12
AKAP13	15:86251500	-0.0515	0.00709	4.41601e-13		CNTNAP1	17:40810228	Erythrocytes	-0.707	0.114	5.58e-10		C7orf13	7:156429648	-0.267	0.0145	1.02e-75		C17orf61-PLSCR3	17:81131315	Astrocytes	-1.43	0.189	3.84e-14
AKAP7	6:131462299	0.116	0.0108	1.73802e-26		COCH	14:31308704	Erythrocytes	-3.22	0.422	2.34e-14		C7orf73	7:135349273	0.151	0.0206	2.3e-13		C17orf80	17:71333186	Endothelial cells	-0.511	0.0748	8.4e-12
AKD1	6:109815955	0.125	0.00628	1.66003e-84		COCH	14:31308704	Monocytes / Macrophages	2.96	0.413	7.66e-13		C8orf31	8:144125300	0.258	0.0344	6.38e-14		C1orf100	1:245201465	Astrocytes	0.146	0.0203	6.38e-13
AKIP1	11:8909816	0.0611	0.0047	4.67398e-38		COPS3	17:17183479	NK cells / CD8+ T-Cells	1.42	0.106	6.36e-41		C8orf58	8:22457804	0.109	0.0162	1.72e-11		C1orf174	1:3578444	Endothelial cells	0.934	0.114	2.55e-16
AKIRIN1	1:39453785	-0.0275	0.00398	5.06106e-12		CORIN	4:47845299	Interferon response/Anti-bacterial	-0.126	0.0178	1.46e-12		C9orf142	9:139883948	0.147	0.0228	1.14e-10		C1orf195	1:148849427	Oligodendroglia	-13	0.991	2.59e-39
AKIRIN2	6:88402926	0.0466	0.0076	9.65383e-10		COX6C	8:100869351	Interferon response/Anti-bacterial	-0.402	0.0424	2.52e-21		C9orf152	9:113007289	-0.0295	0.00372	2.19e-15		C1orf195	1:148849427	Neurons	1.35	0.129	1.25e-25
AKNA	9:117180919	0.0166	0.00209	2.8831e-15		CRISP2	6:49669359	Neutrophils 10	-3.57	0.488	2.56e-13		C9orf72	9:27565936	-0.148	0.0177	6.19e-17		C1orf195	1:148849427	Microglia	-2.91	0.311	8.21e-21
AKR1C2	10:4985193	-0.276	0.011	2.16684e-130		CRISP2	6:49669359	Neutrophils 2	-5.85	0.877	2.55e-11		C9orf89	9:95875575	0.168	0.0186	1.68e-19		C1orf195	1:148849427	Endothelial cells	4.02	0.534	5.15e-14
AKR1C3	10:5131180	-0.0851	0.0113	4.78336e-14		CRYZ	1:75217752	Interferon response/Anti-bacterial	-0.371	0.0403	3.39e-20		CA12	15:63682331	0.817	0.0648	1.91e-36		C1orf195	1:149024078	Astrocytes	-0.24	0.0338	1.24e-12
AKR1E2	10:4874916	0.387	0.0172	2.12948e-107		CSGALNACT1	8:19564149	Interferon response/Anti-bacterial	0.246	0.0306	9.04e-16		CA5A	16:87935184	0.107	0.0145	1.59e-13		C20orf196	20:59849622	Endothelial cells	2.37	0.319	1.09e-13
AKT1	14:105258892	-0.0308	0.00369	7.51322e-17		CSGALNACT1	8:19564149	Unknown	1.05	0.132	1.8e-15		CA9	9:35884027	-2.02	0.314	1.25e-10		C21orf128	21:43526509	Neurons	0.423	0.0544	7.5e-15
AKTIP	16:53522749	-0.161	0.00759	2.47673e-95		CST7	20:24903185	Erythrocytes	0.932	0.123	3.53e-14		CAB39L	13:49945410	0.214	0.0193	1.43e-28		C21orf128	21:43529428	Microglia	0.452	0.0641	1.77e-12
ALAD	9:116167156	0.0356	0.00363	1.75634e-22		CYBRD1	2:172369069	Interferon response/Anti-bacterial	0.25	0.036	3.8e-12		CABYR	18:21760784	0.141	0.022	1.46e-10		C2orf27B	2:132797395	Astrocytes	7.56	0.808	8.25e-21
ALCAM	3:105223763	-0.134	0.00463	9.11984e-172		CYP27A1	2:219630965	Erythrocytes	-0.613	0.0952	1.2e-10		CACNG6	19:54514785	0.148	0.0148	1.52e-23		C2orf27B	2:133015374	Microglia	-6.64	0.83	1.24e-15
ALDH1A1	9:75597138	-0.0728	0.00972	7.92177e-14		CYP27A1	2:219633071	Interferon response/Anti-bacterial	-0.303	0.0346	2e-18		CAMLG	5:134005332	0.444	0.0282	7.47e-56		C2orf27B	2:133018682	Endothelial cells	-4.09	0.525	6.68e-15
ALDH1B1	9:38397355	-0.0984	0.00515	7.93908e-79		DAD1	14:23062016	Interferon response/Anti-bacterial	-0.245	0.028	2.13e-18		CAPN11	6:44134581	0.0459	0.00613	7.01e-14		C2orf27B	2:133015374	Neurons	381	50.9	7.14e-14
ALDH2	12:112211833	0.063	0.00442	3.13777e-45		DAPK1	9:90178594	Interferon response/Anti-bacterial	-0.271	0.0294	3.04e-20		CAPN8	1:223812933	-0.154	0.0169	8.06e-20		C2orf27B	2:133021477	Oligodendroglia	-8.14	1.16	2.26e-12
ALDH3A2	17:19559623	0.0435	0.00347	1.52182e-35		DCAF10	9:37836508	Interferon response/Anti-bacterial	0.296	0.0451	5.27e-11		CAPN9	1:230891248	0.161	0.015	7.1e-27		C2orf74	2:61400816	Microglia	0.49	0.0448	7.63e-28
ALDH5A1	6:24493922	0.204	0.00794	1.35213e-137		DCAF10	9:37753512	NK cells / CD8+ T-Cells	-0.794	0.106	6.86e-14		CASP16	16:34015836	0.321	0.0449	8.73e-13		C2orf74	2:61385100	Neurons	0.427	0.0431	3.87e-23
ALDH8A1	6:135271946	0.0483	0.00289	3.57813e-61		DCAF4	14:73393391	Interferon response/Anti-bacterial	-0.181	0.0284	1.85e-10		CASQ1	1:160162959	-0.329	0.0251	2.98e-39		C2orf82	2:233735693	Neurons	0.732	0.109	1.87e-11
ALDH9A1	1:165667781	0.0528	0.00435	2.00595e-33		DCBLD1	6:117801639	Interferon response/Anti-bacterial	0.221	0.0312	1.41e-12		CAT	11:34459717	0.185	0.0285	8.51e-11		C3orf65	3:186339617	Astrocytes	0.159	0.02	1.87e-15
ALDOB	9:104177498	0.0399	0.00312	6.42859e-37		DCLK2	4:150954757	Erythrocytes	-1.49	0.175	1.68e-17		CBLN3	14:24899473	0.544	0.0314	3.06e-67		C3orf65	3:186339617	Neurons	0.0312	0.004	6.19e-15
ALDOC	17:26947652	0.0431	0.00513	5.75786e-17		DCLK2	4:150954757	Monocytes / Macrophages	1.63	0.169	5.16e-22		CBR3	21:37513596	-0.183	0.028	6.33e-11		C4orf6	4:49242504	Endothelial cells	-1.46	0.158	2.45e-20
ALG11	13:52576498	0.0375	0.00379	8.46699e-23		DCLK2	4:150950510	Neutrophils 1	2.44	0.369	3.78e-11		CBWD2	2:114207406	-0.185	0.0165	3.56e-29		C4orf6	4:49242504	Astrocytes	-1.71	0.189	1.46e-19
ALG6	1:63856651	-0.0502	0.00477	1.00497e-25		DCTN5	16:23704005	Interferon response/Anti-bacterial	-0.257	0.0311	1.41e-16		CCBL2	1:89426277	-0.301	0.0223	1.61e-41		C4orf6	4:49242504	Oligodendroglia	-4.7	0.542	4.26e-18
ALG8	11:77777384	-0.0508	0.00467	2.6717e-27		DGKH	13:42675906	Monocytes / Macrophages	2.56	0.412	5.18e-10		CCDC103	17:42916399	0.27	0.0286	3.71e-21		C4orf6	4:49242504	Microglia	2.72	0.334	3.83e-16
ALKBH1	14:78134243	-0.0376	0.00528	1.11408e-12		DIP2A	21:47960493	CD4+ T-Cells	-0.615	0.0831	1.35e-13		CCDC110	4:186401223	-0.144	0.0191	4.73e-14		C4orf6	4:49242504	Neurons	0.737	0.101	2.94e-13
ALKBH3	11:43947597	-0.0598	0.00389	2.59125e-52		DIP2A	21:47959698	Erythrocytes	0.269	0.0416	1e-10		CCDC13	3:42814668	0.174	0.0205	2.11e-17		C6orf201	6:45545843	Microglia	-0.0331	0.00487	1.07e-11
ALKBH4	7:102065322	0.108	0.00667	1.28475e-57		DIP2A	21:47960493	Interferon response/Anti-bacterial	-0.134	0.0145	2.43e-20		CCDC144NL	17:20827039	0.0894	0.00939	1.72e-21		C6orf229	6:25647375	Astrocytes	-0.4	0.0569	2.07e-12
ALKBH5	17:18127914	0.0201	0.00245	2.61934e-16		DLG2	11:84086900	CD4+ T-Cells	-4.21	0.519	4.99e-16		CCDC163P	1:45969036	-0.576	0.0225	1.53e-144		C6orf229	6:25647375	Endothelial cells	-0.399	0.0569	2.34e-12
ALKBH8	11:107400136	-0.0662	0.00488	2.60829e-41		DLG2	11:84018349	Erythrocytes	-4.56	0.359	5.77e-37		CCDC169-SOHLH2	13:36802672	0.016	0.00198	6.43e-16		C6orf229	6:25647375	Neurons	-0.397	0.0568	2.76e-12
ALMS1	2:73613341	-0.0915	0.00355	3.29922e-138		DLG2	11:84018349	Monocytes / Macrophages	5.35	0.364	6.66e-49		CCDC170	6:151815864	0.123	0.019	9.56e-11		C6orf229	6:25647375	Microglia	-0.396	0.0568	3.13e-12
ALMS1P	2:73837751	-0.0283	0.00359	3.79358e-15		DLG2	11:83935158	Neutrophils 1	3.23	0.271	9.44e-33		CCDC173	2:170463156	-0.621	0.0304	9.5e-93		C6orf229	6:25647375	Oligodendroglia	-0.388	0.0574	1.38e-11
ALOX15	17:4568742	0.59	0.0189	5.41026e-197		DLG2	11:83823752	Neutrophils 10	-1.77	0.281	3e-10		CCDC181	1:169373833	-0.203	0.0268	3.6e-14		C6orf47	6:31421567	Endothelial cells	0.786	0.111	1.43e-12
ALOX5	10:45915941	0.0309	0.00432	1.00171e-12		DLG2	11:84202384	Neutrophils 2	7.31	0.774	3.57e-21		CCDC23	1:43233484	0.2	0.0186	5.76e-27		C7orf13	7:156429648	Microglia	-0.274	0.039	2.13e-12
ALOX5AP	13:31312178	-0.158	0.0057	1.75602e-158		DNAJC15	13:43612736	Interferon response/Anti-bacterial	-0.264	0.0309	1.3e-17		CCDC25	8:27617390	0.144	0.0208	4.42e-12		C7orf34	7:142459962	Neurons	-0.366	0.0276	3.9e-40
ALPK1	4:113205543	0.0657	0.00572	3.72859e-30		DNMBP	10:101656449	Monocytes / Macrophages	-0.463	0.0712	7.88e-11		CCDC40	17:78021037	0.442	0.0208	3.3e-100		C7orf34	7:142461940	Microglia	0.278	0.0302	3.41e-20
ALPL	1:21896925	0.0489	0.00766	1.76305e-10		DOCK5	8:25248714	Erythrocytes	2.18	0.301	4.4e-13		CCDC66	3:56579538	-0.133	0.0146	8.27e-20		C8orf86	8:38470006	Endothelial cells	0.267	0.0375	1.08e-12
ALS2	2:202639198	0.13	0.00393	1.34532e-218		DOCK5	8:25248714	Monocytes / Macrophages	-2.18	0.301	4.4e-13		CCDC8	19:46938483	-0.17	0.0229	1.14e-13		C9orf171	9:136370017	Astrocytes	0.476	0.0564	3.18e-17
ALS2CR8	2:203733989	0.0639	0.00508	8.68276e-36		DOCK7	1:63070537	Interferon response/Anti-bacterial	0.165	0.0214	1.26e-14		CCDC82	11:96108105	0.177	0.0227	6.32e-15		CACTIN	19:27866520	Endothelial cells	-2.71	0.349	8.16e-15
AMACR	5:33996456	-0.11	0.00434	1.3776e-133		DR1	1:93820575	Interferon response/Anti-bacterial	-0.124	0.0199	4.63e-10		CCL3L3	17:34728537	0.906	0.0404	2.21e-111		CACTIN	19:27866520	Neurons	-1.73	0.235	1.82e-13
AMDHD1	12:96344495	0.0704	0.00302	2.32829e-114		DSP	6:7495948	Interferon response/Anti-bacterial	-0.162	0.0202	1.06e-15		CCNO	5:54498792	-0.318	0.0395	8.24e-16		CACTIN	19:27866520	Microglia	1.91	0.287	2.83e-11
AMFR	16:56428427	-0.0334	0.00472	1.67918e-12		DSP	6:7495948	Monocytes / Macrophages	0.554	0.0609	9.3e-20		CCZ1	7:6884764	0.324	0.0143	1.18e-113		CADM2	3:84159305	Endothelial cells	-0.763	0.104	2.19e-13
AMICA1	11:118072373	0.0871	0.00418	1.0417e-92		DZIP3	3:108264948	Interferon response/Anti-bacterial	0.183	0.0265	5e-12		CD274	9:5460801	-0.0942	0.014	1.71e-11		CALML5	10:46946870	Endothelial cells	-1.32	0.193	7.95e-12
AMIGO2	12:47473342	0.059	0.00492	1.07117e-32		DZIP3	3:108350397	NK cells / CD8+ T-Cells	-0.597	0.0778	1.67e-14		CD52	1:26645666	-0.483	0.0477	4.25e-24		CAMLG	5:134005332	Neurons	0.472	0.0593	1.73e-15
AMPD3	11:10531025	-0.0319	0.00451	1.74298e-12		ECM2	9:95207806	Interferon response/Anti-bacterial	-0.12	0.0184	6.95e-11		CD6	11:60776209	-0.31	0.0137	2.31e-113		CAMLG	5:133916719	Microglia	0.516	0.0652	2.49e-15
AMPH	7:38388163	0.0242	0.00268	2.1716e-19		EFCAB13	17:45364390	Interferon response/Anti-bacterial	0.473	0.0622	2.86e-14		CD82	11:44626461	0.238	0.0365	7.01e-11		CASP16	16:34015836	Endothelial cells	0.323	0.0448	5.6e-13
AMT	3:49453834	-0.0362	0.00293	1.49379e-34		EFCAB13	17:45386412	Monocytes / Macrophages	-0.721	0.109	3.72e-11		CDA	1:20934283	0.349	0.0341	1.39e-24		CASP16	16:34015836	Astrocytes	0.322	0.0449	7.42e-13
AMY2B	1:104128773	0.157	0.0115	8.96418e-42		EFCAB2	1:245211973	Interferon response/Anti-bacterial	-0.383	0.0528	4.05e-13		CDC25B	20:3792226	0.0874	0.0128	8.6e-12		CASP16	16:34015836	Oligodendroglia	0.322	0.045	8.33e-13
AMZ2	17:66253696	0.036	0.00398	2.15197e-19		EGR2	10:64533848	Erythrocytes	-2.16	0.314	6.03e-12		CDC37L1	9:45769289	1.24	0.186	2.62e-11		CASP16	16:34015836	Neurons	0.321	0.045	9.8e-13
AMZ2P1	17:62985398	-0.197	0.00775	7.09472e-135		ENC1	5:73937854	Interferon response/Anti-bacterial	-0.489	0.0415	4.77e-32		CDC7	1:92021650	-0.137	0.0162	2.75e-17		CASP16	16:34015836	Microglia	0.313	0.0449	3.15e-12
ANAPC13	3:134191880	0.0817	0.0061	3.18583e-40		ENC1	5:73946488	Monocytes / Macrophages	-0.947	0.145	6.53e-11		CDH9	5:26978780	-0.228	0.0257	7.21e-19		CBLN3	14:24899473	Microglia	0.668	0.0877	2.6e-14
ANAPC15	11:71812592	0.042	0.00579	4.76741e-13		ENC1	5:73943431	Unknown	-1.36	0.215	2.52e-10		CDHR1	10:85954220	0.331	0.0168	2.06e-86		CBWD2	2:114264918	Microglia	-0.341	0.0474	6.29e-13
ANAPC4	4:25397036	0.0545	0.00544	2.05928e-23		ENPP2	8:120656832	Monocytes / Macrophages	0.71	0.109	7.33e-11		CDHR3	7:105545505	0.126	0.0162	7.38e-15		CCDC163P	1:45976587	Neurons	-0.537	0.0607	9.01e-19
ANG	14:21153616	0.0698	0.00369	3.8466e-77		EPB41L2	6:131394493	Monocytes / Macrophages	1.05	0.163	1.18e-10		CDK10	16:89744756	0.188	0.0257	2.57e-13		CCDC163P	1:45969036	Microglia	-0.543	0.0616	1.2e-18
ANGEL1	14:77284416	0.0194	0.00295	4.89946e-11		ERAP2	5:96273033	Erythrocytes	-0.693	0.0898	1.19e-14		CDK13	7:40060751	0.0872	0.0135	1.05e-10		CCDC163P	1:45999773	Endothelial cells	-0.802	0.101	2.01e-15
ANGEL2	1:213192458	0.0457	0.0034	1.24221e-40		ERAP2	5:96252589	Interferon response/Anti-bacterial	-0.541	0.0263	5.06e-94		CDK19	6:111038433	0.132	0.0174	3.29e-14		CCDC163P	1:45976263	Oligodendroglia	-1.23	0.183	1.8e-11
ANGPT1	8:108554458	0.101	0.0069	5.94345e-48		ERAP2	5:96252432	NK cells / CD8+ T-Cells	-0.637	0.0812	4.34e-15		CDON	11:125843140	0.165	0.0106	1.24e-54		CCDC173	2:170528009	Neurons	-0.606	0.0758	1.3e-15
ANGPT2	8:6340423	-0.111	0.0135	1.96984e-16		ERO1L	14:53160317	Interferon response/Anti-bacterial	0.315	0.0433	3.47e-13		CEACAM19	19:45165912	0.261	0.0329	2.14e-15		CCDC173	2:170519369	Microglia	-0.58	0.0759	2.14e-14
ANGPTL2	9:129814065	0.0459	0.00343	3.40922e-40		ETV7	6:36315002	B-cells	5.08	0.673	4.41e-14		CELA2A	1:149026684	0.193	0.0279	4.59e-12		CCDC40	17:78021037	Neurons	0.497	0.0564	1.23e-18
ANGPTL3	1:63018987	0.0318	0.00472	1.73343e-11		ETV7	6:36315002	Neutrophils 1	2.8	0.366	2.01e-14		CELA2B	1:149735408	-0.232	0.0316	2.11e-13		CCDC40	17:78007062	Microglia	0.393	0.0569	4.96e-12
ANK1	8:41506152	0.044	0.00721	1.14776e-09		ETV7	6:36315002	Unknown	-3.4	0.493	5.33e-12		CENPM	22:42333330	0.304	0.0275	2.08e-28		CCDC71L	7:106538478	Microglia	-0.44	0.0652	1.49e-11
ANK3	10:62488381	0.162	0.00506	3.37554e-206		EYA3	1:28416157	Interferon response/Anti-bacterial	-0.353	0.0545	9.35e-11		CENPP	9:94966486	0.211	0.0108	5.32e-85		CCDC79	16:65792665	Neurons	0.346	0.0438	2.8e-15
ANKDD1A	15:65163664	-0.113	0.00275	<1.0E-314		F2RL1	5:76135511	Interferon response/Anti-bacterial	-0.199	0.0311	1.57e-10		CENPV	17:16248906	0.179	0.0218	2.19e-16		CCDC79	16:66080024	Endothelial cells	0.401	0.0543	1.53e-13
ANKH	5:14872689	0.169	0.00635	3.7217e-146		FADS2	11:61556039	Interferon response/Anti-bacterial	-0.528	0.034	2.19e-54		CEP19	3:196433623	-0.139	0.0194	7.78e-13		CCL20	2:229374659	Oligodendroglia	2.43	0.21	5.75e-31
ANKMY1	2:241481778	-0.0553	0.00312	4.95425e-68		FADS2	11:61547068	NK cells / CD8+ T-Cells	-0.676	0.101	2.19e-11		CEP250	20:34111861	-0.112	0.016	2.56e-12		CCL20	2:228463878	Endothelial cells	1.59	0.239	2.88e-11
ANKRA2	5:72894812	0.0596	0.00439	2.52999e-41		FAM117B	2:203505015	Monocytes / Macrophages	0.62	0.0997	5.01e-10		CERS5	12:50570127	-0.163	0.0182	3.37e-19		CCL22	16:57937788	Microglia	-0.153	0.0175	2.27e-18
ANKRD10	13:111547103	0.0741	0.00325	8.04986e-110		FAM118A	22:45714489	CD4+ T-Cells	-2.22	0.343	9.65e-11		CES1	16:55866900	0.586	0.0339	5.98e-67		CCL25	19:81769	Oligodendroglia	-7.28	1.04	2.56e-12
ANKRD12	18:9109484	-0.0276	0.00399	4.65397e-12		FAM118A	22:45731050	Erythrocytes	-1.31	0.149	1.47e-18		CGB2	19:49550077	0.059	0.0085	3.89e-12		CCL3	17:34591375	Oligodendroglia	3.61	0.497	3.77e-13
ANKRD13D	11:67021532	-0.0915	0.0152	1.85899e-09		FAM118A	22:45731731	Interferon response/Anti-bacterial	-0.878	0.0474	1.34e-76		CGB8	19:49558509	0.0501	0.00461	1.64e-27		CCL3L3	17:34729655	Microglia	0.811	0.111	2.75e-13
ANKRD18DP	3:197814108	0.0376	0.00551	1.0185e-11		FAM118A	22:45726345	Monocytes / Macrophages	-0.909	0.136	2.33e-11		CHAD	17:48553916	0.457	0.0262	3.91e-68		CCL3L3	17:34729655	Neurons	0.693	0.102	1.09e-11
ANKRD26	10:27436566	-0.152	0.0098	4.46396e-53		FAM118A	22:45745439	Neutrophils 1	-1.47	0.229	1.37e-10		CHAF1A	19:4393294	-0.173	0.0189	5.51e-20		CCL4	17:34762804	Oligodendroglia	3.71	0.536	4.46e-12
ANKRD27	19:33143605	-0.177	0.0127	2.73369e-43		FAM118A	22:45771974	NK cells / CD8+ T-Cells	-1.5	0.139	3.78e-27		CHCHD2	7:56155219	-0.129	0.0145	5.76e-19		CCL8	17:3188133	Oligodendroglia	1.35	0.143	3.71e-21
ANKRD28	3:15694630	-0.188	0.00742	3.31542e-133		FAM134A	2:220035581	NK cells / CD8+ T-Cells	0.393	0.0579	1.14e-11		CHIT1	1:203189634	-0.203	0.0239	2e-17		CCR4	3:33130780	Astrocytes	-0.151	0.0211	8.28e-13
ANKRD32	5:94043608	0.181	0.0109	3.08717e-60		FAM3B	21:42689637	Erythrocytes	-1.08	0.149	4.22e-13		CHKB-CPT1B	22:51021599	0.141	0.0214	4.43e-11		CCZ1	7:6884764	Neurons	0.374	0.0368	2.9e-24
ANKRD34B	5:79905411	0.257	0.00705	1.98047e-259		FAM3B	21:42690424	Interferon response/Anti-bacterial	-0.508	0.0489	2.8e-25		CHRM5	15:34276895	0.264	0.0151	1.92e-68		CCZ1	7:6877519	Microglia	0.384	0.0419	4.97e-20
ANKRD36B	2:98086584	0.399	0.0336	4.84343e-32		FAM3B	21:42690424	Monocytes / Macrophages	-1.12	0.156	7e-13		CHRNA1	2:175615590	0.11	0.0118	1.14e-20		CD274	9:4537048	Oligodendroglia	1.71	0.175	1.49e-22
ANKRD36BP1	1:168234645	0.0477	0.0059	8.09858e-16		FAM3B	21:42697714	NK cells / CD8+ T-Cells	-0.974	0.146	2.54e-11		CHRNA5	15:78842239	-0.185	0.0101	6.07e-75		CD34	1:207904445	Endothelial cells	-3.54e-15	3.98e-16	5.87e-19
ANKRD40	17:48767431	0.0283	0.00478	3.22445e-09		FAM3B	21:42690424	Unknown	-2.31	0.203	5.3e-30		CHRNE	17:4802317	0.307	0.0153	1.48e-89		CD48	1:160667203	Endothelial cells	-7.1	0.659	4.57e-27
ANKRD44	2:198175179	0.0183	0.00311	4.13633e-09		FAN1	15:31157666	Interferon response/Anti-bacterial	-0.15	0.0219	7.42e-12		CHST12	7:152104360	1.54	0.221	3.21e-12		CD48	1:160667203	Oligodendroglia	-5.09	0.507	1.02e-23
ANKRD5	20:10015729	0.147	0.0055	2.49316e-148		FARP1	13:98945248	Erythrocytes	-0.969	0.138	2.19e-12		CHST13	3:126242669	-0.0767	0.01	1.72e-14		CD48	1:160666685	Microglia	1.23	0.143	7.88e-18
ANKRD50	4:125576279	0.114	0.0106	1.2247e-26		FBN2	5:127851383	Interferon response/Anti-bacterial	-0.346	0.0409	2.68e-17		CIB2	15:78423596	0.245	0.0196	7.47e-36		CD48	1:160667203	Astrocytes	26.3	3.72	1.55e-12
ANKRD55	5:55444683	0.189	0.0113	2.95516e-61		FBN2	5:127812816	Monocytes / Macrophages	-0.683	0.103	3.33e-11		CINP	14:102809559	-0.188	0.0149	1.69e-36		CD6	11:60776781	Microglia	-0.336	0.0374	2.61e-19
ANKS1A	6:34856345	-0.0292	0.00381	2.43575e-14		FBXW8	12:117309440	Unknown	-0.857	0.137	3.96e-10		CISD2	4:103685471	-0.125	0.0117	1.21e-26		CD6	11:60776781	Neurons	-0.272	0.036	4.17e-14
ANO5	11:22231413	-0.0972	0.00446	5.22044e-101		FCN1	9:137798445	Interferon response/Anti-bacterial	-0.225	0.0302	9.31e-14		CKS2	9:91926088	-0.67	0.0596	2.55e-29		CD6	11:60776209	Endothelial cells	-0.43	0.0609	1.66e-12
ANP32B	9:100763890	0.0437	0.00735	2.93674e-09		FCRL2	1:157767519	Neutrophils 1	2.22	0.356	4.49e-10		CLDN9	16:3059480	-0.274	0.0277	4.52e-23		CD68	17:72248980	Microglia	-4.43e-17	5.2e-18	1.61e-17
ANP32E	1:150165849	0.11	0.00642	1.75151e-64		FCRL3	1:157603186	Erythrocytes	-5.6	0.772	4.05e-13		CLEC18A	16:70115781	-0.185	0.0223	1.08e-16		CD7	17:79317035	Oligodendroglia	1.97	0.255	1.11e-14
ANPEP	15:90363995	0.271	0.00743	1.01059e-259		FCRL5	1:157554177	Erythrocytes	-6.48	0.837	9.79e-15		CLEC18C	16:70077720	0.189	0.0169	4.92e-29		CDA	1:20934283	Neurons	0.604	0.0893	1.34e-11
ANTXR2	4:80821935	0.064	0.00466	4.29074e-42		FCRL5	1:157536682	Interferon response/Anti-bacterial	-0.323	0.0434	9.89e-14		CLHC1	2:55427398	0.136	0.0212	1.41e-10		CDC37L1	9:45769289	Endothelial cells	1.2	0.171	2.26e-12
ANXA1	9:75765478	-0.128	0.00814	9.40664e-55		FCRL5	1:157526021	Monocytes / Macrophages	2.14	0.19	1.99e-29		CLPSL1	6:35764570	0.294	0.0298	5.86e-23		CDC37L1	9:45769289	Astrocytes	1.24	0.18	5.62e-12
ANXA11	10:81920010	-0.041	0.00394	4.01662e-25		FDFT1	8:11650918	Interferon response/Anti-bacterial	0.166	0.0228	3.32e-13		CLPSL2	6:35744303	0.125	0.0174	6.77e-13		CDC37L1	9:45769289	Microglia	1.26	0.188	2.05e-11
ANXA2	15:60689877	-0.0494	0.00556	7.89791e-19		FDFT1	8:11660614	NK cells / CD8+ T-Cells	-0.486	0.0592	2.22e-16		CLTCL1	22:19277809	0.474	0.0361	2.21e-39		CDC42	1:21790318	Neurons	3	0.257	1.75e-31
ANXA2R	5:43039793	-0.078	0.00597	1.93406e-38		FGFR2	10:123210812	Interferon response/Anti-bacterial	0.174	0.021	1.17e-16		CNDP2	18:72164097	0.0999	0.0129	9.62e-15		CDC42	1:21790318	Endothelial cells	4.32	0.398	1.9e-27
ANXA3	4:79473394	-0.147	0.0107	2.469e-42		FGFR2	10:123211880	Neutrophils 10	-1.48	0.0782	6.99e-80		CNGA1	4:48013316	0.122	0.0121	6.59e-24		CDC42	1:21790318	Astrocytes	12.8	1.71	7.13e-14
ANXA4	2:69989801	0.0803	0.00505	1.20598e-55		FHDC1	4:153893002	CD4+ T-Cells	-7.04	1.06	3.1e-11		CNR2	1:248601069	-0.0712	0.00917	8.2e-15		CDCP1	3:45194509	Oligodendroglia	0.65	0.0813	1.29e-15
ANXA5	4:122582127	0.144	0.00527	9.16086e-154		FLCN	17:17189404	NK cells / CD8+ T-Cells	0.497	0.0647	1.57e-14		COA6	1:234507977	0.141	0.0153	3.09e-20		CDH16	16:66348814	Oligodendroglia	0.353	0.0368	8.61e-22
ANXA6	5:150534544	0.0828	0.0043	1.05791e-79		FLNB	3:57948942	Neutrophils 10	0.56	0.0873	1.41e-10		COCH	14:31343494	0.184	0.0229	9.36e-16		CDH16	16:66348814	Microglia	-0.0943	0.0102	2.35e-20
AOAH	7:36758237	-0.158	0.00486	5.26744e-212		FLVCR1-AS1	1:213039536	Interferon response/Anti-bacterial	-0.306	0.0344	5.82e-19		COL18A1	21:46825723	0.168	0.0235	8.75e-13		CDHR1	10:85954220	Microglia	0.343	0.0413	9.97e-17
AP1B1	22:29785783	0.0302	0.00357	3.19086e-17		FMO3	1:171132137	Erythrocytes	-7.68	0.951	6.71e-16		COL24A1	1:86619342	0.256	0.0324	2.76e-15		CDHR1	10:85954220	Neurons	0.32	0.0429	8.7e-14
AP1G1	16:71856611	-0.0201	0.00321	4.74226e-10		FMO3	1:171132137	Monocytes / Macrophages	6.63	0.746	6.26e-19		COL28A1	7:7572215	0.186	0.0181	9.02e-25		CDKAL1	6:22176923	Endothelial cells	0.699	0.105	2.79e-11
AP1M1	19:16321911	0.0319	0.00347	5.78742e-20		FMO3	1:171132137	Neutrophils 1	8.94	1.19	5.8e-14		COL6A1	21:47419012	0.205	0.0218	5.27e-21		CELA2A	1:148671016	Microglia	-0.303	0.0404	6.38e-14
AP1M2	19:10726288	0.0391	0.00494	2.72194e-15		FMOD	1:203263699	Erythrocytes	-1.52	0.188	6.21e-16		COMTD1	10:76962774	-0.285	0.0433	4.64e-11		CELA2A	1:149026684	Oligodendroglia	0.193	0.028	5.47e-12
AP1S3	2:224689805	-0.077	0.00558	1.50672e-42		FMOD	1:203263699	Monocytes / Macrophages	2.11	0.2	5.08e-26		COQ5	12:120930798	0.0779	0.0113	5.43e-12		CELA2A	1:149026684	Endothelial cells	0.193	0.0281	6.5e-12
AP2A2	11:1023045	-0.0805	0.0102	3.27087e-15		FNBP1L	1:93898666	Interferon response/Anti-bacterial	-0.65	0.0805	6.77e-16		CORO7	16:4460049	0.195	0.021	1.61e-20		CELA2A	1:149026684	Neurons	0.192	0.028	7.03e-12
AP2B1	17:33892087	-0.0514	0.00439	2.41252e-31		FNDC3B	3:171967454	Erythrocytes	2.52	0.38	3.32e-11		CORO7-PAM16	16:33941694	-3.14	0.402	5.68e-15		CELA2A	1:149026684	Astrocytes	0.191	0.0281	1.07e-11
AP2M1	3:183899832	0.0776	0.00688	3.62494e-29		FOLR3	11:71850156	Interferon response/Anti-bacterial	-1.22	0.123	3.45e-23		CPT1B	22:51017082	0.207	0.0265	5.66e-15		CELA2B	1:148671016	Microglia	-0.385	0.0458	4.24e-17
AP3B1	5:77572367	-0.0397	0.00314	3.01227e-36		FOLR3	11:71864967	Monocytes / Macrophages	-1.94	0.295	4.82e-11		CPVL	7:29188870	-0.302	0.0331	7.25e-20		CELA2B	1:149735408	Endothelial cells	-0.234	0.0317	1.56e-13
AP3B2	15:83378248	-0.0431	0.00349	1.61945e-34		FOLR3	11:71870070	Neutrophils 1	-3.2	0.411	6.92e-15		CR1	1:207684192	-0.096	0.00692	9.25e-44		CELA2B	1:149735408	Neurons	-0.233	0.0317	1.98e-13
AP3M1	10:75845885	-0.06	0.00478	1.17205e-35		FOLR3	11:71895857	NK cells / CD8+ T-Cells	-6.43	0.978	4.88e-11		CRABP1	15:78633870	0.326	0.0321	3.12e-24		CELA2B	1:149735408	Astrocytes	-0.232	0.0316	2.11e-13
AP3M2	8:42046212	0.0402	0.00432	1.94815e-20		FOXN3-AS2	14:90046899	Interferon response/Anti-bacterial	-0.388	0.0607	1.64e-10		CRIPT	2:46858321	0.135	0.0129	1.25e-25		CELA2B	1:149735408	Oligodendroglia	-0.232	0.0316	2.11e-13
AP3S2	15:90418413	-0.162	0.00499	2.59642e-210		FOXP4	6:41543584	Erythrocytes	-2.38	0.341	2.96e-12		CRLF3	17:29064135	-0.208	0.0241	6.1e-18		CENPL	1:173077158	Endothelial cells	0.62	0.0887	2.75e-12
AP4B1	1:114425426	0.0438	0.00406	6.00306e-27		FPGT	1:74666344	Interferon response/Anti-bacterial	0.172	0.0255	1.53e-11		CRYBG3	3:97495510	-0.133	0.0189	1.96e-12		CENPP	9:95117419	Microglia	0.222	0.0287	1.03e-14
AP4E1	15:51286576	-0.0903	0.0039	3.39926e-113		FPR2	19:52269634	Interferon response/Anti-bacterial	0.346	0.0411	3.81e-17		CRYGA	2:209030050	0.155	0.0155	1.52e-23		CENPP	9:94966486	Neurons	0.208	0.0278	7.32e-14
AP4M1	7:99685218	-0.0242	0.00266	1.18618e-19		FRA10AC1	10:95454768	Interferon response/Anti-bacterial	0.3	0.0313	9.28e-22		CRYGD	2:208985903	0.134	0.0203	4.08e-11		CEP104	1:3577254	Endothelial cells	1.2	0.153	4.39e-15
AP5M1	14:57758539	0.0455	0.0076	2.33014e-09		FRK	6:116364901	Erythrocytes	-2.13	0.281	3.45e-14		CRYZ	1:75167477	-0.532	0.0565	4.69e-21		CHAD	17:48553916	Neurons	0.461	0.0669	5.54e-12
APAF1	12:99032580	-0.0742	0.00452	2.88646e-59		FRK	6:116364901	Monocytes / Macrophages	2.39	0.295	5.42e-16		CSGALNACT1	8:19315034	0.206	0.0186	1.65e-28		CHMP1B	18:11882	Endothelial cells	1.22	0.171	9.71e-13
APBA2	15:29214522	-0.0678	0.00858	3.29743e-15		FRMD6	14:52238848	Interferon response/Anti-bacterial	-1.1	0.175	3.26e-10		CSGALNACT2	10:43640013	-0.206	0.0176	1.21e-31		CHP1	15:40526383	Neurons	0.468	0.0569	1.95e-16
APBB1IP	10:26733355	-0.079	0.00405	5.65827e-82		FUT10	8:33348000	Interferon response/Anti-bacterial	-0.329	0.0209	7.84e-56		CSRP2	12:77437382	-0.197	0.0264	8.51e-14		CHP1	15:40531147	Endothelial cells	0.61	0.0876	3.32e-12
APBB2	4:41216190	-0.091	0.00376	5.21126e-123		FYB	5:39075286	Erythrocytes	6.78	1.04	7.07e-11		CTAGE8	7:143952243	-0.0321	0.00493	7.46e-11		CHRNA5	15:78843051	Microglia	0.227	0.0273	9.17e-17
APC	5:112089480	-0.0357	0.0035	3.20151e-24		FYN	6:112192795	Erythrocytes	0.448	0.0681	4.75e-11		CTD-2162K18.4	19:37263878	-0.158	0.0186	1.99e-17		CHRNB1	17:80989217	Endothelial cells	1.29	0.188	6.8e-12
APCDD1	18:10430913	0.0279	0.00415	1.97178e-11		FYN	6:112190113	Monocytes / Macrophages	-0.769	0.0977	3.52e-15		CTD-2210P24.4	11:45830198	-0.252	0.0361	2.94e-12		CHRNE	17:4770443	Neurons	0.304	0.0349	3.02e-18
APH1B	15:63595878	-0.0974	0.0115	3.29372e-17		FYN	6:112190113	Neutrophils 2	-1.81	0.253	8.42e-13		CTD-2368P22.1	19:58513807	0.196	0.0208	4.38e-21		CHST12	7:152104360	Endothelial cells	1.66	0.219	3.46e-14
API5	11:43338968	0.0384	0.00549	2.85812e-12		GAB1	4:144362114	Erythrocytes	-2.61	0.335	6.65e-15		CTDNEP1	17:7145981	-0.0909	0.0135	1.66e-11		CHST12	7:152104360	Astrocytes	1.55	0.218	1.16e-12
APIP	11:34862466	-0.69	0.0134	<1.0E-314		GAB1	4:144362114	Monocytes / Macrophages	3.24	0.376	6.87e-18		CTIF	18:46384073	-0.229	0.029	2.87e-15		CHST12	7:152104360	Oligodendroglia	1.52	0.214	1.22e-12
APMAP	20:24909945	0.129	0.00695	6.90417e-75		GAB1	4:144362114	Neutrophils 1	5.52	0.755	2.65e-13		CTNS	17:3564687	-0.241	0.02	1.94e-33		CHST12	7:152104360	Microglia	1.54	0.221	3.21e-12
APOA2	1:161178684	-0.0641	0.00496	1.21734e-37		GABRB2	5:160694519	Erythrocytes	-2.29	0.242	3e-21		CTRB1	16:75268120	-0.0617	0.00669	2.9e-20		CHST12	7:152104360	Neurons	1.5	0.223	1.74e-11
APOBEC3A	22:39358037	0.38	0.0238	3.14756e-56		GABRB2	5:160961303	Monocytes / Macrophages	2.61	0.307	1.87e-17		CTSH	15:79263141	0.376	0.0557	1.47e-11		CIAO1	2:96308288	Endothelial cells	0.691	0.0875	2.85e-15
APOBEC3B	22:39435855	0.123	0.00805	2.60833e-51		GABRB2	5:160974394	Neutrophils 1	3.16	0.458	5.22e-12		CWH43	4:49225999	-0.247	0.019	1.22e-38		CIAO1	2:97202490	Neurons	0.416	0.0534	6.69e-15
APOBEC3D	22:39475964	0.0263	0.00384	8.61695e-12		GALNT2	1:230199116	CD4+ T-Cells	4.07	0.653	4.58e-10		CYB561	17:61518005	-0.436	0.0194	7.42e-112		CLEC5A	7:142143328	Oligodendroglia	-6.49	0.889	2.87e-13
APOBEC3G	22:39484178	0.138	0.00879	5.6074e-54		GATAD2A	19:19577215	Interferon response/Anti-bacterial	-0.0992	0.0158	3.42e-10		CYP21A2	6:31914935	0.247	0.0348	1.27e-12		CNEP1R1	16:50241875	Endothelial cells	1.01	0.104	2.69e-22
APOBEC3H	22:39496902	0.137	0.0105	1.3984e-38		GATAD2A	19:19577215	NK cells / CD8+ T-Cells	0.314	0.0445	1.71e-12		CYP24A1	20:52789743	-0.0813	0.00887	4.92e-20		CNEP1R1	16:49558966	Neurons	-0.529	0.0591	3.52e-19
APOBEC4	1:183581965	-0.0434	0.00565	1.71578e-14		GBAP1	1:155201993	Interferon response/Anti-bacterial	0.215	0.0317	1.18e-11		CYP2D6	22:42485671	0.479	0.0233	6.53e-94		CNOT2	12:69986	Neurons	1.26	0.152	1.14e-16
APOBR	16:28473465	-2.69	0.0394	<1.0E-314		GBP4	1:89622030	Neutrophils 1	-3.67	0.56	5.62e-11		CYP4B1	1:47308949	-0.152	0.0231	4.7e-11		CNOT2	12:69986	Endothelial cells	2.23	0.288	9.71e-15
APOC4	19:45444646	-0.047	0.00661	1.33337e-12		GCC2	2:109048620	Interferon response/Anti-bacterial	0.248	0.0248	1.52e-23		CYSTM1	5:139543379	-0.155	0.0237	6.15e-11		CNR2	1:248601069	Endothelial cells	-0.529	0.0291	7.61e-74
APOL2	22:36623148	-0.0531	0.00436	9.95755e-34		GCOM1	15:57855760	Interferon response/Anti-bacterial	-0.371	0.032	4.43e-31		DBH	9:136500515	0.217	0.0157	1.89e-43		CNR2	1:235844	Neurons	-0.183	0.0159	1.18e-30
APOL3	22:36540434	0.0485	0.00415	3.45487e-31		GDA	9:74815519	Erythrocytes	-0.459	0.0618	1.11e-13		DCAKD	17:43128906	0.127	0.019	2.32e-11		CNR2	1:248601069	Microglia	0.212	0.0281	4.54e-14
APP	21:27503527	-0.0439	0.00448	1.5246e-22		GDA	9:74815519	Interferon response/Anti-bacterial	0.139	0.0206	1.5e-11		DCBLD2	3:98515161	-0.098	0.0124	2.72e-15		CNTF	11:58450609	Oligodendroglia	1.07	0.151	1.38e-12
APPL2	12:105659782	-0.0454	0.00306	7.55302e-49		GGTA1P	9:124273207	Interferon response/Anti-bacterial	0.446	0.0579	1.33e-14		DDRGK1	20:26102364	-1.76	0.213	1.42e-16		COL6A5	3:129235558	Oligodendroglia	0.129	0.0113	3.48e-30
APRT	16:88883288	0.145	0.0232	4.33475e-10		GLT25D2	1:183935353	Erythrocytes	-0.443	0.0597	1.17e-13		DDT	22:24266726	0.165	0.0146	1.29e-29		COL6A5	3:129235558	Microglia	-0.0361	0.00367	7.84e-23
APTX	9:33025113	-0.0335	0.00352	2.99041e-21		GLT25D2	1:183939926	Interferon response/Anti-bacterial	0.156	0.0217	6.53e-13		DDTL	22:24266954	-0.36	0.0111	9.58e-231		COPB1	11:134855811	Endothelial cells	-0.663	0.0972	9.04e-12
AQP10	1:154293923	-0.0672	0.0114	3.90017e-09		GLYATL2	11:58626373	Erythrocytes	-3.23	0.498	8.82e-11		DDX11	12:31225474	-0.594	0.0172	2.4e-261		COPZ1	12:54462997	Endothelial cells	-0.859	0.0933	3.36e-20
AQP11	11:77369051	0.0432	0.00681	2.46556e-10		GLYATL2	11:58638918	Interferon response/Anti-bacterial	-1.68	0.18	1.03e-20		DDX24	14:94518415	-0.166	0.025	3.14e-11		COPZ1	12:54507057	Neurons	1.09	0.13	5.09e-17
AQP3	9:33442986	-0.05	0.00444	4.55792e-29		GM2A	5:150618993	Interferon response/Anti-bacterial	-0.411	0.0445	2.56e-20		DDX51	12:132610313	-0.191	0.0256	8.59e-14		COQ10B	2:19858623	Neurons	0.361	0.0488	1.39e-13
AQR	15:35119748	0.0195	0.00285	9.48731e-12		GNAO1	16:56406635	Erythrocytes	-3.56	0.545	6.48e-11		DEFA5	8:7544824	0.22	0.0307	7.72e-13		CORO7-PAM16	16:33991563	Neurons	3.98	0.482	1.49e-16
ARAP1	11:72405450	0.0365	0.00416	2.66e-18		GNRHR	4:68606934	Interferon response/Anti-bacterial	-0.298	0.0441	1.41e-11		DEFB119	20:29617870	-0.152	0.00711	2.13e-101		CORO7-PAM16	16:33941694	Astrocytes	-3.16	0.397	1.72e-15
ARAP3	5:141059158	0.0918	0.00547	1.46316e-61		GPM6A	4:176856505	Erythrocytes	-2.56	0.294	3.11e-18		DEFB121	20:29422202	-0.143	0.0112	2.48e-37		CORO7-PAM16	16:33941694	Microglia	-3.15	0.401	3.99e-15
ARF3	12:49351572	0.0723	0.00603	1.03771e-32		GPM6A	4:176856505	Monocytes / Macrophages	2.22	0.269	1.55e-16		DEFB135	8:12406084	0.0909	0.0127	8.22e-13		CORO7-PAM16	16:33941694	Oligodendroglia	-3.13	0.4	5.08e-15
ARFGAP2	11:47188411	-0.0287	0.00334	1.16636e-17		GPM6A	4:176856505	Neutrophils 1	2.52	0.391	1.16e-10		DFFB	1:3791533	0.204	0.022	1.81e-20		CORO7-PAM16	16:33941694	Endothelial cells	-3.08	0.405	2.85e-14
ARFGAP3	22:43197897	0.0531	0.00448	4.64468e-32		GPR128	3:100344099	Erythrocytes	-3.82	0.482	2.28e-15		DFNA5	7:24749429	0.176	0.0143	8.23e-35		COX6B1	19:36635239	Endothelial cells	-1.51	0.188	9.6e-16
ARFIP1	4:153681139	-0.222	0.00545	<1.0E-314		GPR128	3:100344099	Interferon response/Anti-bacterial	-2.11	0.147	1.01e-46		DHFR	5:79951133	0.419	0.0208	3.02e-90		COX6B1	19:36159808	Neurons	-0.668	0.0983	1.08e-11
ARG1	6:131898208	0.303	0.0116	2.76523e-142		GPR180	13:95266244	Interferon response/Anti-bacterial	0.179	0.0265	1.43e-11		DHODH	16:72042682	-0.114	0.0151	4.36e-14		COX8A	11:64729109	Neurons	-0.581	0.0781	1.01e-13
ARHGAP11A	15:32907712	0.164	0.0146	4.61182e-29		GPX4	19:1118774	NK cells / CD8+ T-Cells	0.774	0.0936	1.35e-16		DHRS1	14:24790465	-0.168	0.022	2.23e-14		CR1L	1:207907085	Oligodendroglia	1.64	0.194	2.82e-17
ARHGAP12	10:32247294	0.0831	0.00463	7.9169e-70		GRAMD1B	11:123514504	B-cells	8.57	1.12	1.98e-14		DHRS11	17:34913982	-0.217	0.0299	3.94e-13		CRBN	3:24291336	Neurons	-0.362	0.0519	3.06e-12
ARHGAP15	2:143884297	0.125	0.00705	1.00773e-68		GRAMD1B	11:123514504	Interferon response/Anti-bacterial	-2.55	0.333	1.89e-14		DHRS4L2	14:24433294	-0.424	0.0408	2.69e-25		CRCP	7:6526147	Endothelial cells	1.41	0.163	5.14e-18
ARHGAP19	10:99014575	-0.406	0.0136	7.76412e-181		GRAMD1B	11:123514504	Neutrophils 1	3.57	0.556	1.36e-10		DHX33	17:5351791	-0.101	0.0111	9.11e-20		CRCP	7:6526147	Neurons	0.652	0.0974	2.17e-11
ARHGAP22	10:49822957	0.0185	0.00294	3.81032e-10		GSDMB	17:38026169	Interferon response/Anti-bacterial	0.348	0.0353	6.31e-23		DIRC3	2:218150948	-0.0622	0.00826	5.06e-14		CRLF3	17:28843496	Endothelial cells	1.09	0.14	6.93e-15
ARHGAP24	4:86590848	0.142	0.00728	2.27536e-81		GSTM3	1:110299052	Interferon response/Anti-bacterial	0.3	0.0363	1.4e-16		DNAH3	16:21203042	0.032	0.00348	3.74e-20		CSHL1	17:61018091	Oligodendroglia	0.0786	0.00815	5.2e-22
ARHGAP25	2:69039254	-0.0269	0.00383	2.28397e-12		GSTM4	1:110198727	Interferon response/Anti-bacterial	0.763	0.0696	5.78e-28		DNAJC15	13:43598707	-0.273	0.0168	2.23e-59		CSHL1	17:61018091	Microglia	-0.0242	0.00278	3.17e-18
ARHGAP26	5:142420072	-0.0792	0.00762	4.47189e-25		GSTM4	1:110175028	Neutrophils 10	1.38	0.197	2.47e-12		DND1	5:140030306	-0.115	0.0157	2.39e-13		CSHL1	17:61018091	Astrocytes	-0.126	0.0175	6.02e-13
ARHGAP27	17:43551151	-0.03	0.00501	2.40396e-09		GSTP1	11:67352689	Interferon response/Anti-bacterial	0.248	0.0374	3.33e-11		DNLZ	9:139239807	0.381	0.053	6.54e-13		CSNK1D	17:80989217	Endothelial cells	0.77	0.109	1.62e-12
ARHGAP30	1:161026490	-0.0221	0.00296	8.88468e-14		GSTT1	22:24366728	Interferon response/Anti-bacterial	0.579	0.076	2.57e-14		DPM2	9:130724828	-0.21	0.0227	2.22e-20		CTC-512J12.6	19:44211098	Neurons	-0.0404	0.00386	1.23e-25
ARHGAP32	11:129108747	0.0265	0.00404	5.90704e-11		GUSBP5	4:144444995	Interferon response/Anti-bacterial	-0.18	0.0253	1.12e-12		DPY19L2	12:64072856	0.121	0.0182	2.96e-11		CTD-2132N18.3	17:39606109	Endothelial cells	0.17	0.0245	3.96e-12
ARHGAP5	14:32592464	-0.0426	0.00726	4.72488e-09		HAUS4	14:23401441	Interferon response/Anti-bacterial	0.391	0.0368	2.28e-26		DPYSL5	2:27097194	-0.28	0.0188	3.63e-50		CTD-2600O9.1	16:58696420	Neurons	0.173	0.0197	1.61e-18
ARHGAP9	12:57907769	0.147	0.00819	1.3533e-69		HBZ	16:207611	Interferon response/Anti-bacterial	-0.845	0.125	1.38e-11		DRAXIN	1:121113600	-1.6	0.222	5.71e-13		CTD-2600O9.1	16:58515425	Endothelial cells	-0.251	0.0304	1.5e-16
ARHGEF10	8:1807449	-0.0649	0.00353	4.14485e-73		HBZ	16:209950	NK cells / CD8+ T-Cells	4.14	0.666	5.09e-10		DRD2	11:113566207	-0.0914	0.0136	1.81e-11		CTSG	14:25405621	Oligodendroglia	0.367	0.0405	1.28e-19
ARHGEF11	1:157005996	-0.0335	0.0041	3.68842e-16		HEATR6	17:58160568	Interferon response/Anti-bacterial	-0.204	0.0323	2.69e-10		DSC1	18:28749716	0.0884	0.0062	3.99e-46		CTSG	14:25405621	Endothelial cells	0.174	0.0193	1.96e-19
ARHGEF19	1:16533830	-0.0155	0.00255	1.32182e-09		HERC2	15:28377772	Erythrocytes	-0.967	0.143	1.36e-11		DSCC1	8:120868138	-0.295	0.0141	3.38e-97		CTSG	14:24231601	Microglia	0.0937	0.0139	1.57e-11
ARHGEF26	3:153962525	-0.0395	0.00374	6.90106e-26		HERC2	15:28530359	Interferon response/Anti-bacterial	-0.172	0.0227	3.53e-14		DST	6:57447737	2.48	0.234	3.03e-26		CWC15	11:94860472	Endothelial cells	-0.866	0.109	1.94e-15
ARHGEF3	3:56758448	-0.058	0.00553	1.74456e-25		HHAT	1:210820727	Erythrocytes	-1.6	0.254	2.99e-10		DUSP14	17:35744215	0.171	0.0191	3.46e-19		CWC15	11:94860472	Neurons	-0.562	0.0786	8.67e-13
ARHGEF35	7:143858397	0.0576	0.00792	4.31968e-13		HHAT	1:210842361	Monocytes / Macrophages	1.65	0.266	5.54e-10		DUX4L2	4:190897129	-0.194	0.0214	1.24e-19		CWH43	4:49245680	Neurons	-0.247	0.0293	3.46e-17
ARHGEF40	14:21550499	-0.0691	0.00567	9.02533e-34		HIATL1	9:97201550	Interferon response/Anti-bacterial	-0.585	0.0849	5.56e-12		DYDC2	10:82195219	-0.168	0.0254	3.74e-11		CWH43	4:49245680	Oligodendroglia	-0.247	0.0295	5.62e-17
ARHGEF7	13:111805525	0.0302	0.003	1.23507e-23		HIST1H2BF	6:26204506	Interferon response/Anti-bacterial	0.339	0.049	4.57e-12		ECE2	3:183999801	-0.172	0.0206	6.85e-17		CWH43	4:49245680	Astrocytes	-0.246	0.0294	5.89e-17
ARID1B	6:157161912	0.0273	0.004	1.02611e-11		HIST1H3E	6:26208342	Interferon response/Anti-bacterial	-0.527	0.0583	1.57e-19		ECHDC3	10:11784320	0.252	0.0181	4.61e-44		CWH43	4:49245680	Endothelial cells	-0.245	0.0293	6.18e-17
ARID3B	15:74851416	0.0411	0.00567	4.83978e-13		HIST1H3E	6:26208342	Monocytes / Macrophages	-1.38	0.184	6.38e-14		EFCAB13	17:45385012	0.118	0.0108	8.67e-28		CWH43	4:49245680	Microglia	-0.245	0.0294	7.86e-17
ARID4B	1:235491823	-0.0348	0.0054	1.20005e-10		HIST1H3E	6:26208641	Unknown	-1.74	0.232	6.38e-14		EFCAB2	1:245133662	-0.251	0.0184	2.27e-42		CXCL10	4:76024963	Oligodendroglia	5.39	0.618	2.74e-18
ARID5A	2:97201682	-0.0136	0.00216	3.0862e-10		HIST1H4L	6:27810699	B-cells	11.8	1.76	2.02e-11		EFEMP1	2:56193418	-0.302	0.0466	9.13e-11		CXCL10	4:77471246	Microglia	-2.14	0.28	2.12e-14
ARL11	13:50209351	0.045	0.00547	2.20527e-16		HLA-B	6:31325235	Interferon response/Anti-bacterial	-0.327	0.041	1.52e-15		EFHB	3:19987539	0.441	0.0199	8.21e-109		CXCL3	4:75316056	Oligodendroglia	5.28	0.539	1.17e-22
ARL13B	3:93672516	-0.0343	0.00406	3.97523e-17		HLA-DOB	6:32796857	Interferon response/Anti-bacterial	-0.585	0.0936	4.1e-10		EIF2A	3:150292771	0.283	0.0252	2.9e-29		CXCL5	4:7540518	Oligodendroglia	-1.92	0.189	3.03e-24
ARL15	5:53606295	-0.305	0.00773	2.46684e-298		HLA-DOB	6:32743835	Monocytes / Macrophages	-2.04	0.233	2.03e-18		EIF3C	16:28414341	0.263	0.0282	1.1e-20		CXCL5	4:74601312	Microglia	-0.344	0.0464	1.23e-13
ARL17A	17:44603035	-0.377	0.0434	4.10791e-18		HLA-DPA1	6:33035436	Interferon response/Anti-bacterial	0.377	0.0421	3.4e-19		EIF3M	11:32753984	0.0882	0.0124	1.14e-12		CXCL6	4:74601312	Oligodendroglia	0.972	0.0866	3.11e-29
ARL4A	7:12730362	0.0608	0.00712	1.7316e-17		HLA-DPB1	6:33052382	Interferon response/Anti-bacterial	0.424	0.0389	1.16e-27		EME1	17:48462239	-0.165	0.016	6.19e-25		CXCL6	4:74601312	Microglia	-0.185	0.0259	9.14e-13
ARL4C	2:235402656	0.0471	0.00473	4.16602e-23		HLA-DPB1	6:33048686	Unknown	1.11	0.174	1.78e-10		ENDOG	9:131575642	0.229	0.0252	1.02e-19		CXCL9	4:7614727	Oligodendroglia	1.94	0.183	2.95e-26
ARL5B	10:18964097	-0.0666	0.00888	7.54399e-14		HLA-DQA2	6:32668100	Interferon response/Anti-bacterial	-0.28	0.0411	9.58e-12		EPCAM	2:47596853	0.923	0.0317	2.21e-186		CXCL9	4:77822371	Microglia	-0.462	0.0579	1.47e-15
ARL6IP1	16:18784310	0.0932	0.0104	4.08115e-19		HLA-DRB1	6:32577385	Interferon response/Anti-bacterial	-5.51	0.25	1.19e-107		EPG5	18:43468947	-0.0646	0.00862	6.67e-14		CXCR5	11:119083378	Oligodendroglia	0.12	0.0156	1.45e-14
ARL6IP5	3:69153854	0.0281	0.00347	6.42279e-16		HLA-DRB1	6:32577442	Monocytes / Macrophages	-6.11	0.709	6.83e-18		EPHB6	7:142562736	-0.412	0.0526	4.78e-15		CYB561	17:61518005	Microglia	-0.552	0.0476	4.29e-31
ARL6IP6	2:153586899	0.0449	0.00523	1.24867e-17		HLA-DRB1	6:32574250	Neutrophils 10	-2.7	0.415	7.72e-11		EPPK1	8:144953999	-0.0243	0.00318	2.15e-14		CYB561	17:61518005	Neurons	-0.451	0.05	1.88e-19
ARMC1	8:66555467	0.0934	0.00459	9.17019e-89		HLA-DRB1	6:32572461	NK cells / CD8+ T-Cells	-4.07	0.377	3.6e-27		ERAP2	5:96252432	0.548	0.0163	8.67e-248		CYP2D6	22:42539720	Microglia	-0.591	0.062	1.54e-21
ARMC3	10:23181000	0.0609	0.00444	4.09939e-42		HLA-DRB5	6:32438783	Interferon response/Anti-bacterial	-7.12	0.335	3.04e-100		ERCC3	2:128015367	0.101	0.0113	3.96e-19		CYP2D6	22:42540551	Neurons	-0.482	0.0613	3.75e-15
ARNT	1:150772613	-0.0719	0.00512	6.34941e-44		HLA-DRB5	6:32438783	Monocytes / Macrophages	-11.6	1.03	2.02e-29		ERMAP	1:43303365	-0.187	0.0188	2.6e-23		DCDC2	6:23623830	Endothelial cells	0.75	0.094	1.48e-15
ARNTL	11:13294268	0.105	0.00425	1.97578e-128		HLA-DRB5	6:32438783	NK cells / CD8+ T-Cells	-7.66	0.994	1.3e-14		ERV3-1	7:64427532	0.18	0.0172	1.25e-25		DDRGK1	20:26102364	Oligodendroglia	-1.77	0.212	6.88e-17
ARPC1B	7:98978755	-0.0301	0.0048	3.75048e-10		HP	16:72105084	Interferon response/Anti-bacterial	-0.618	0.0906	9.03e-12		ESPNL	2:239008067	0.135	0.0121	6.62e-29		DDRGK1	20:26102364	Microglia	-1.77	0.213	9.58e-17
ARPC2	2:219105450	-0.0339	0.00257	3.88587e-39		HPS1	10:100217808	NK cells / CD8+ T-Cells	0.262	0.0391	2.07e-11		ESRRB	14:76624026	0.0369	0.00552	2.31e-11		DDRGK1	20:26102364	Endothelial cells	-1.76	0.212	1.02e-16
ARPC5	1:183593512	-0.0494	0.0025	9.29238e-84		HSD17B13	4:88231392	Interferon response/Anti-bacterial	-0.325	0.0307	3.45e-26		ETFDH	4:159601676	0.187	0.0225	9.48e-17		DDRGK1	20:26102364	Astrocytes	-1.77	0.214	1.33e-16
ARPP19	15:52854832	0.0751	0.00563	6.11853e-40		HSD17B13	4:88231865	Unknown	-0.896	0.129	3.76e-12		ETS2	21:40211235	-0.141	0.0205	6.07e-12		DDRGK1	20:26102364	Neurons	-1.76	0.213	1.42e-16
ARRB1	11:75075038	0.0679	0.0065	2.78748e-25		HSD17B7P2	10:38681389	Interferon response/Anti-bacterial	-1.05	0.0914	1.52e-30		ETV7	6:36354213	0.14	0.0148	3.1e-21		DDT	22:25056085	Endothelial cells	2.25	0.33	9.22e-12
ARRB2	17:4600510	-0.168	0.007	1.49332e-120		IGFBP4	17:38639764	Erythrocytes	-1.52	0.193	3.39e-15		EVPL	17:73985074	0.107	0.0162	3.98e-11		DDTL	22:24295217	Neurons	-0.372	0.0272	1.4e-42
ARRDC1	9:140533378	-0.0385	0.00495	9.15715e-15		IGFBP4	17:38639764	Monocytes / Macrophages	1.64	0.195	4.09e-17		EXOSC10	1:121113600	-4.38	0.282	2.11e-54		DDTL	22:24267047	Microglia	-0.35	0.0295	1.81e-32
ARSB	5:78281977	0.0961	0.0047	2.15684e-89		IGFBP4	17:38641599	Neutrophils 1	4.53	0.678	2.37e-11		EXOSC6	16:70297568	-0.23	0.0229	9.8e-24		DDTL	22:24266954	Endothelial cells	-0.513	0.0487	6.03e-26
ARSG	17:66413539	0.0336	0.00361	1.81496e-20		IL18RAP	2:102991213	Erythrocytes	-1.14	0.13	1.8e-18		EYA3	1:28306250	0.0804	0.0103	5.91e-15		DDX11	12:31213631	Neurons	-0.598	0.0451	3.98e-40
ARV1	1:231101943	0.057	0.00525	3.19298e-27		IL18RAP	2:103032180	Interferon response/Anti-bacterial	-0.567	0.0439	3.67e-38		F11	4:187153511	0.15	0.0152	5.71e-23		DDX11	12:31225474	Microglia	-0.588	0.0471	9.12e-36
AS3MT	10:104611764	0.24	0.00581	<1.0E-314		IL18RAP	2:102991191	NK cells / CD8+ T-Cells	-0.817	0.128	1.74e-10		F2RL1	5:76108739	-0.0566	0.0071	1.56e-15		DDX11	12:31230300	Endothelial cells	-0.605	0.0737	2.23e-16
ASAH1	8:17923339	-0.112	0.00373	4.75259e-182		IL1RN	2:113863271	Neutrophils 1	4.31	0.683	2.78e-10		F5	1:169533346	0.117	0.0177	3.84e-11		DDX19A	16:70563271	Endothelial cells	0.599	0.071	3.27e-17
ASAP1	8:131269886	0.0855	0.00513	9.08067e-61		IL4R	16:27285997	Erythrocytes	-4.56	0.642	1.22e-12		FABP1	2:88436001	-0.358	0.0234	7.75e-53		DEFA1	8:7756576	Endothelial cells	3.56	0.478	9.5e-14
ASAP1-IT1	8:131270076	-0.0739	0.00517	1.7878e-45		IL4R	16:27395898	Monocytes / Macrophages	5.8	0.799	3.9e-13		FADD	11:70051966	-0.117	0.014	6.43e-17		DEFA1B	8:74106526	Oligodendroglia	-0.429	0.0509	3.51e-17
ASB13	10:5688795	0.0505	0.00412	3.82036e-34		IL7	8:79743403	Monocytes / Macrophages	4.85	0.724	2.1e-11		FAH	15:80478587	-0.386	0.0362	1.52e-26		DEFA3	8:7756576	Endothelial cells	2.04	0.275	1.19e-13
ASB14	3:57321433	-0.0716	0.00691	5.9532e-25		IL7R	5:35856630	Interferon response/Anti-bacterial	-0.287	0.0407	1.77e-12		FAIM	3:138328016	0.159	0.0172	2.37e-20		DEFA4	8:7756576	Endothelial cells	0.581	0.0464	5.69e-36
ASB16-AS1	17:42239349	-0.0717	0.00619	1.04018e-30		IL7R	5:35906488	Monocytes / Macrophages	-1.14	0.17	2e-11		FAM118A	22:45728978	-1.46	0.0541	2.1e-160		DEFA4	8:7756550	Oligodendroglia	0.948	0.094	6.43e-24
ASB3	2:53955513	0.0378	0.00383	7.71693e-23		INPP4A	2:99122921	Erythrocytes	1.97	0.308	1.59e-10		FAM131C	1:16391056	0.145	0.0211	6.33e-12		DEFA4	8:7756576	Microglia	0.258	0.0351	1.98e-13
ASB7	15:101176989	0.0448	0.00605	1.62484e-13		INPP4A	2:99122921	Monocytes / Macrophages	-1.94	0.302	1.33e-10		FAM13A	4:89624853	-0.129	0.0199	9.03e-11		DEFA6	8:7132385	Endothelial cells	0.098	0.0113	4.22e-18
ASB8	12:48578809	0.0381	0.00559	1.00061e-11		INPP4B	4:143290182	Monocytes / Macrophages	1.45	0.226	1.4e-10		FAM149A	4:187098581	0.189	0.0188	8.89e-24		DEFA6	8:7457281	Oligodendroglia	-0.152	0.018	3.05e-17
ASCC1	10:74025656	-0.207	0.0183	2.71771e-29		INPP5F	10:121556259	Erythrocytes	-3.3	0.384	8.42e-18		FAM153A	5:177181107	0.522	0.0318	1.49e-60		DEFB103A	8:6942954	Neurons	0.0324	0.00403	9.01e-16
ASCC2	22:30220190	0.0675	0.00818	1.86743e-16		INPP5F	10:121555618	Monocytes / Macrophages	7.15	0.701	1.99e-24		FAM153C	5:177431923	0.212	0.0308	5.86e-12		DEFB103A	8:86768114	Microglia	0.0229	0.0032	8.29e-13
ASCC3	6:101328762	-0.0528	0.00632	7.64223e-17		INPP5F	10:121545752	Neutrophils 1	7.54	1.09	4.6e-12		FAM154B	15:82595566	0.322	0.0313	8.02e-25		DEFB103B	8:64062283	Neurons	-0.105	0.00896	1.02e-31
ASF1A	6:119178035	-0.0509	0.00696	2.93089e-13		IRF4	6:403544	Erythrocytes	-1.82	0.271	1.87e-11		FAM163A	1:179732402	0.211	0.0285	1.33e-13		DEFB103B	8:75220404	Microglia	0.0319	0.00467	8.44e-12
ASGR2	17:7015711	-0.11	0.00581	8.90873e-78		ISCA1	9:88947254	Interferon response/Anti-bacterial	-0.397	0.0526	4.44e-14		FAM170A	5:118795690	0.0524	0.00577	1.07e-19		DEFB104A	8:74323571	Microglia	0.0486	0.00409	1.46e-32
ASL	7:65595217	0.025	0.00246	4.59292e-24		ITGA4	2:182425330	Erythrocytes	2.56	0.347	1.61e-13		FAM178B	2:97572798	-0.276	0.0355	7.57e-15		DEFB104B	8:74323571	Microglia	0.0486	0.00409	1.46e-32
ASNS	7:97515313	-0.237	0.018	4.25307e-39		ITGA4	2:182425330	Monocytes / Macrophages	-3.17	0.42	4.43e-14		FAM184B	4:17645710	-0.092	0.0106	3.98e-18		DEFB119	20:29617870	Astrocytes	89.1	2.6e-10	<1.0E-314
ASNSD1	2:190505697	0.184	0.00442	<1.0E-314		ITGA6	2:173417021	Monocytes / Macrophages	-1.68	0.243	4.73e-12		FAM187A	17:42937171	0.26	0.0202	6.53e-38		DEFB119	20:29617870	Endothelial cells	-2.93	2.7e-13	<1.0E-314
ASPDH	19:50973259	-0.0461	0.0039	5.85499e-32		ITGAX	16:31377113	Interferon response/Anti-bacterial	1.44	0.205	2.15e-12		FAM193A	4:3597137	1.12	0.152	1.73e-13		DEFB119	20:29617870	Microglia	-0.377	3.51e-15	<1.0E-314
ASPH	8:62644645	-0.209	0.00839	3.90553e-129		ITLN1	1:160827838	NK cells / CD8+ T-Cells	-1.53	0.213	6.81e-13		FAM19A4	3:68796156	-0.0756	0.0111	9.71e-12		DEFB119	20:29617870	Neurons	-0.739	1.51e-14	<1.0E-314
ASPN	9:95172242	-0.203	0.00534	4.99471e-280		ITSN1	21:35029572	Interferon response/Anti-bacterial	0.149	0.0204	2.79e-13		FAM211A	17:16390287	-0.189	0.0281	1.74e-11		DEFB119	20:29617870	Oligodendroglia	-5.08	8.36e-13	<1.0E-314
ASPRV1	2:70207897	0.065	0.00715	1.41778e-19		JUP	17:39946867	Interferon response/Anti-bacterial	-0.364	0.0285	2.35e-37		FAM21B	10:47917064	-2.18	0.0501	<1.0E-314		DEFB121	20:29611261	Neurons	-0.833	0.0467	3.63e-71
ASRGL1	11:62087343	-0.18	0.00722	1.36115e-129		JUP	17:39947206	NK cells / CD8+ T-Cells	-0.63	0.0833	3.94e-14		FAM21D	10:51190471	-0.375	0.0395	2.23e-21		DEFB121	20:29422202	Endothelial cells	-1.98	0.117	3.04e-64
ASUN	12:27054552	-0.0237	0.00392	1.5961e-09		KCNJ15	21:39594637	Interferon response/Anti-bacterial	0.355	0.0412	6.9e-18		FAM221A	7:23719322	0.22	0.0134	1.42e-60		DEFB121	20:29422202	Oligodendroglia	-4.07	0.248	1.59e-60
ATAD5	17:29177841	-0.107	0.00808	4.46691e-39		KCNMA1	10:79246201	Monocytes / Macrophages	-0.26	0.0379	6.88e-12		FAM26F	6:116770217	0.185	0.0269	6.1e-12		DEFB121	20:29422202	Microglia	-7.42	0.46	1.56e-58
ATF1	12:51202554	-0.064	0.00832	1.78911e-14		KCNMA1	10:79322102	Unknown	-0.386	0.0517	8.26e-14		FAM27B	9:67785194	-0.52	0.0592	1.58e-18		DEFB121	20:29422202	Astrocytes	-23.5	1.48	8.95e-57
ATF6	1:161835754	-0.0751	0.0071	7.09886e-26		KCNQ5	6:73957218	Erythrocytes	-0.901	0.135	2.49e-11		FAM27C	9:44990610	-0.268	0.0409	5.66e-11		DEFB127	20:10372984	Neurons	0.0347	0.0051	1.02e-11
ATF7	12:54057912	0.0268	0.00406	4.89281e-11		KHDRBS2	6:62851443	Erythrocytes	-3.8	0.536	1.35e-12		FAM27E2	9:45730241	-0.567	0.0437	1.7e-38		DEFB130	8:127658728	Astrocytes	-0.176	0.0166	2.9e-26
ATF7IP2	16:10455828	0.193	0.00831	1.60448e-113		KIAA0040	1:175132938	Interferon response/Anti-bacterial	-0.183	0.0271	1.45e-11		FAM27E3	9:68400922	-4.95	0.371	1.31e-40		DEFB130	8:127658728	Microglia	-0.0297	0.00332	3.69e-19
ATG10	5:81299921	0.273	0.0105	1.76815e-141		KIAA0226L	13:46936789	Erythrocytes	-1.37	0.217	2.73e-10		FAM3B	21:42697714	0.0683	0.00842	4.99e-16		DEFB135	8:11873610	Oligodendroglia	-1.27	0.0809	1.55e-55
ATG16L1	2:234147930	-0.0277	0.0036	1.60815e-14		KIAA0226L	13:46905723	Neutrophils 1	2.24	0.348	1.22e-10		FAM49A	2:16718894	-0.129	0.0198	7.26e-11		DEFB135	8:11873610	Endothelial cells	-0.907	0.0627	2e-47
ATG5	6:106631860	0.0641	0.00573	1.0205e-28		KIAA0391	14:35561440	Interferon response/Anti-bacterial	-0.366	0.0275	2.05e-40		FAM83H	8:144822591	-0.133	0.0173	1.5e-14		DEFB135	8:11873610	Astrocytes	4.24	0.301	4.61e-45
ATG7	3:11294310	0.063	0.00379	1.35018e-60		KIAA0391	14:35602567	Monocytes / Macrophages	-0.593	0.0937	2.47e-10		FAM86B2	8:11950424	0.0622	0.00746	7.57e-17		DEFB135	8:11873610	Neurons	-0.621	0.073	1.79e-17
ATIC	2:216181279	-0.0644	0.00397	1.14224e-57		KIAA0391	14:35602087	Unknown	-0.919	0.118	6.8e-15		FAM89A	1:231170389	0.355	0.0331	7.76e-27		DEGS1	1:223491775	Endothelial cells	1	0.101	4.12e-23
ATL1	14:51072713	-0.0292	0.00415	2.4853e-12		KIAA1324	1:109706393	Erythrocytes	0.807	0.124	7.61e-11		FANK1	10:127680215	0.146	0.0224	7.13e-11		DEGS1	1:223491775	Neurons	0.51	0.0623	2.7e-16
ATL2	2:38505813	0.0295	0.00504	4.94769e-09		KIAA1324	1:109706880	Interferon response/Anti-bacterial	0.638	0.0411	2.42e-54		FAS	10:90752018	0.287	0.0256	3.6e-29		DENND6A	3:58624750	Endothelial cells	1.17	0.127	3.18e-20
ATL3	11:63463937	0.0661	0.00951	4.0503e-12		KIAA1324	1:109708064	Monocytes / Macrophages	0.877	0.119	1.71e-13		FBN2	5:127873114	0.032	0.00419	2.22e-14		DESI1	22:42445693	Endothelial cells	1.27	0.101	2.93e-36
ATMIN	16:81069317	-0.08	0.0102	4.92401e-15		KIAA1324	1:109706393	NK cells / CD8+ T-Cells	0.772	0.124	4.79e-10		FBXL18	7:61821630	-2.64	0.312	2.64e-17		DESI1	22:42445693	Neurons	0.437	0.0544	9.5e-16
ATOX1	5:151128214	0.0296	0.00474	4.47175e-10		KIAA1598	10:118712455	Interferon response/Anti-bacterial	-0.326	0.0414	3.42e-15		FBXO6	1:121113600	-1.75	0.228	1.65e-14		DFNA5	7:24757660	Microglia	0.26	0.0386	1.63e-11
ATP10A	15:26075917	-0.0444	0.00322	1.41333e-42		KIF16B	20:16552181	Interferon response/Anti-bacterial	0.288	0.0334	6.54e-18		FBXW10	17:18669817	-0.0327	0.00385	2e-17		DHFR	5:79951133	Neurons	0.387	0.0551	2.16e-12
ATP10D	4:47442361	0.0576	0.00399	2.57776e-46		KIF16B	20:16545368	Monocytes / Macrophages	0.629	0.0986	1.78e-10		FCER1A	1:159222847	0.125	0.0108	5.58e-31		DHTKD1	10:127583983	Endothelial cells	-2.5	0.376	2.95e-11
ATP11B	3:182575631	0.0857	0.00508	3.00191e-62		KIF1B	1:10271688	Interferon response/Anti-bacterial	-0.255	0.0374	9.22e-12		FCRLB	1:161696900	-0.172	0.0195	1.14e-18		DLEU7	13:51847622	Endothelial cells	1.05	0.154	9.22e-12
ATP13A3	3:194237025	0.113	0.00932	1.72672e-33		KRT23	17:39092063	Interferon response/Anti-bacterial	0.325	0.0433	6.11e-14		FDCSP	4:70249195	-0.136	0.0209	7.66e-11		DNAJA2	16:46402985	Endothelial cells	-4.11	0.434	2.8e-21
ATP13A4	3:193300315	0.0835	0.00283	2.91047e-177		L3MBTL3	6:130374461	Interferon response/Anti-bacterial	-0.193	0.0234	1.61e-16		FEM1A	19:4795647	-0.173	0.0105	5.44e-61		DNAJA3	16:46402985	Endothelial cells	2.64	0.314	4.18e-17
ATP1A4	1:160136208	-0.0456	0.00357	9.52054e-37		LAMC1	1:182963380	Erythrocytes	-1.17	0.186	3.17e-10		FEZ2	2:36781138	-0.233	0.0119	2.3e-85		DNAJC15	13:43608939	Microglia	-0.287	0.0429	2.23e-11
ATP1B1	1:169079268	-0.128	0.00816	2.17619e-54		LAMP3	3:182869163	B-cells	3.33	0.432	1.27e-14		FFAR1	19:35837428	-0.0903	0.0135	2.25e-11		DNAJC16	1:149582977	Endothelial cells	-3.05	0.248	9.24e-35
ATP1B3	3:141645747	0.0372	0.00569	6.58282e-11		LAMP3	3:182861353	Neutrophils 1	1.85	0.26	1.12e-12		FGF6	12:37876563	-0.0994	0.0118	3.65e-17		DNAJC16	1:148851853	Neurons	-2.18	0.186	1e-31
ATP2A3	17:3862165	0.0533	0.00874	1.18403e-09		LBH	2:30509158	NK cells / CD8+ T-Cells	0.562	0.0886	2.25e-10		FGFR4	5:176509971	-0.161	0.0229	2.06e-12		DNAJC16	1:149582977	Microglia	1.97	0.239	1.68e-16
ATP2C2	16:84414164	-0.0271	0.00229	5.0585e-32		LCA5L	21:40766048	Interferon response/Anti-bacterial	-0.155	0.0229	1.3e-11		FGGY	1:60228310	-0.374	0.0267	1.4e-44		DPPA5	6:74062263	Endothelial cells	-0.0491	0.00717	7.49e-12
ATP5A1	18:43714920	-0.131	0.017	1.68036e-14		LCLAT1	2:30676422	Interferon response/Anti-bacterial	-0.252	0.0234	4.81e-27		FHIT	3:59735965	-0.129	0.0186	4.05e-12		DRAXIN	1:120154679	Oligodendroglia	1.95	0.209	1.06e-20
ATP5C1	10:7830064	-0.103	0.0047	3.73136e-102		LGALS2	22:37970808	Interferon response/Anti-bacterial	1.05	0.0614	1.46e-65		FIGNL1	7:50485073	0.16	0.0114	9.51e-45		DRAXIN	1:121113265	Neurons	-1.96	0.257	2.41e-14
ATP5F1	1:111968710	-0.102	0.0101	1.5473e-23		LGALS2	22:37970866	Monocytes / Macrophages	1.42	0.198	7.41e-13		FKBP11	12:49365838	0.205	0.0227	1.7e-19		DRAXIN	1:121113600	Astrocytes	-1.61	0.217	1.18e-13
ATP5G2	12:54087705	-0.032	0.00523	1.04985e-09		LINC00339	1:22355289	Interferon response/Anti-bacterial	-0.268	0.0336	1.51e-15		FKBP2	11:64088562	-0.271	0.0288	4.97e-21		DRAXIN	1:121113600	Microglia	-1.6	0.22	3.52e-13
ATP5G3	2:176042819	-0.0413	0.005	1.77816e-16		LIPA	10:91011681	Interferon response/Anti-bacterial	-0.383	0.036	1.96e-26		FLJ00104	16:87764267	0.0914	0.0107	1.32e-17		DRAXIN	1:121113600	Endothelial cells	-1.59	0.225	1.59e-12
ATP5L2	22:43046707	-0.0689	0.00966	1.12768e-12		LIX1	5:96425293	Monocytes / Macrophages	-1.16	0.155	7.22e-14		FLT3	13:28598262	0.313	0.0197	7.63e-57		DSCC1	8:120868138	Microglia	-0.326	0.0372	1.89e-18
ATP5O	21:35284683	0.24	0.0112	1.68761e-97		LOC654433	2:113981137	Interferon response/Anti-bacterial	0.271	0.031	2.29e-18		FLYWCH1	16:2987074	0.245	0.0156	1.39e-55		DSCC1	8:120868138	Neurons	-0.258	0.0372	4.05e-12
ATP5S	14:50789102	-0.0562	0.00332	1.0913e-62		LOXHD1	18:44165341	Interferon response/Anti-bacterial	0.194	0.02	3.01e-22		FMO2	1:171167157	-0.0976	0.0117	7.31e-17		DSG3	18:29794353	Endothelial cells	0.726	0.0745	1.94e-22
ATP5SL	19:41906270	-0.0504	0.00397	2.20779e-36		LOXHD1	18:44165341	Unknown	0.561	0.0846	3.33e-11		FOPNL	16:15963922	-0.0936	0.013	6.02e-13		DSG3	18:29899067	Neurons	0.291	0.0407	8.69e-13
ATP6V0D1	16:67549746	0.157	0.0084	2.36784e-75		LPL	8:19843930	Erythrocytes	-3.16	0.382	1.31e-16		FOXD4	9:110586	-0.138	0.0161	1.02e-17		DST	6:57447737	Astrocytes	2.46	0.205	3.55e-33
ATP6V1C1	8:104084584	0.119	0.00633	6.76172e-76		LPL	8:19860197	Monocytes / Macrophages	-0.883	0.135	6.12e-11		FOXD4L1	2:114203158	-0.118	0.0112	5.91e-26		DST	6:57447737	Microglia	2.5	0.221	1.14e-29
ATP6V1D	14:67820457	-0.121	0.0167	4.33464e-13		LRRC16A	6:25398426	Interferon response/Anti-bacterial	-0.257	0.031	1.13e-16		FOXD4L2	9:41947473	0.0804	0.0109	1.63e-13		DST	6:57447737	Oligodendroglia	2.5	0.225	1.11e-28
ATP6V1E1	22:18077640	0.194	0.00623	3.06721e-195		LRRC6	8:133718548	Interferon response/Anti-bacterial	-0.492	0.0486	4.35e-24		FOXD4L4	9:70499939	-0.0538	0.00758	1.27e-12		DST	6:57447737	Neurons	2.52	0.236	1.29e-26
ATP6V1E2	2:46738846	0.0414	0.00467	1.01546e-18		LRRC6	8:133715804	NK cells / CD8+ T-Cells	-0.946	0.146	9.21e-11		FOXD4L6	9:68412651	0.317	0.0384	1.52e-16		DST	6:57447737	Endothelial cells	2.28	0.225	3.93e-24
ATP7B	13:52626337	0.0226	0.00309	2.67507e-13		LRRC8B	1:90031987	Interferon response/Anti-bacterial	-0.253	0.0325	6.99e-15		FOXRED1	11:126093217	-0.144	0.0186	9.79e-15		DUX4L2	4:190897129	Endothelial cells	-5.75	0.523	4.07e-28
ATP8A1	4:42676817	-0.14	0.01	1.59929e-43		LRRC8B	1:90025981	Unknown	-1.1	0.145	3.29e-14		FOXRED2	22:36795584	0.273	0.0345	2.51e-15		DUX4L2	4:190897129	Oligodendroglia	-19.3	1.8	8.01e-27
ATP8B1	18:55304929	0.0281	0.00452	5.19853e-10		LRRN1	3:3831122	Monocytes / Macrophages	8.77	1.28	7.3e-12		FP15737	8:23435117	0.426	0.036	2.63e-32		DUX4L2	4:190611445	Microglia	-0.447	0.0454	7.15e-23
ATP8B2	1:154313232	-0.0292	0.00422	5.159e-12		LYSMD3	5:89814604	Interferon response/Anti-bacterial	0.284	0.0336	2.85e-17		FRA10AC1	10:95460373	0.481	0.0279	1.33e-66		DUX4L2	4:190897129	Astrocytes	1.61	0.172	7.94e-21
ATP8B4	15:50157261	0.14	0.00668	2.05405e-94		LYZ	12:69732105	Interferon response/Anti-bacterial	0.227	0.0241	4.55e-21		FREM2	13:39331723	-0.11	0.00622	5.48e-70		DUX4L2	4:190611445	Neurons	-0.781	0.0892	2.03e-18
ATP9B	18:76812450	0.0653	0.00336	1.40941e-81		MACF1	1:39952956	Neutrophils 1	-5.61	0.897	4e-10		FTCD	21:47593484	0.496	0.0463	8.87e-27		DYTN	2:20692947	Oligodendroglia	0.276	0.039	1.47e-12
ATPIF1	1:28560580	0.116	0.00373	7.78503e-194		MANEA	6:96024424	Interferon response/Anti-bacterial	-0.214	0.0297	5.79e-13		FTCDNL1	2:200620763	-0.271	0.0158	6.08e-66		ECHDC3	10:11784320	Neurons	0.328	0.045	3.13e-13
ATR	3:142340807	0.0173	0.00284	1.2933e-09		MAP2	2:210648810	Monocytes / Macrophages	1.67	0.239	2.8e-12		FUT2	19:49199804	-0.329	0.0326	5.99e-24		ECHS1	10:135446672	Endothelial cells	-1.94	0.286	1.18e-11
ATRAID	2:27439751	-0.054	0.00677	1.84972e-15		MAP2	2:210404154	Neutrophils 1	4.66	0.658	1.42e-12		FXN	9:71698978	-0.177	0.0149	1.52e-32		EFCAB2	1:245159567	Microglia	-0.341	0.0501	1e-11
ATRIP	3:48484016	-0.0136	0.0023	3.82912e-09		MAP2K5	15:67865045	Interferon response/Anti-bacterial	0.13	0.0207	3.38e-10		FZD3	8:28396329	-0.124	0.0146	2.01e-17		EFHB	3:19987539	Microglia	0.436	0.0544	1.1e-15
ATRN	20:3594089	-0.0204	0.00289	1.9622e-12		MASTL	10:27474078	Interferon response/Anti-bacterial	0.227	0.0265	1.07e-17		GAA	17:78075228	-0.137	0.0202	1.18e-11		ENTHD1	22:40403443	Microglia	-0.0267	0.00247	3.1e-27
ATXN1	6:16755768	0.0579	0.00386	1.14983e-49		MASTL	10:27475444	Neutrophils 1	0.868	0.106	2.64e-16		GAB4	22:17384102	-0.134	0.0146	4.39e-20		ENTHD1	22:40403443	Oligodendroglia	0.0961	0.0107	2.68e-19
ATXN10	22:46052777	-0.106	0.00449	1.20549e-116		MBD4	3:129099921	Monocytes / Macrophages	2.43	0.372	6.48e-11		GAL	11:68451973	-0.282	0.0314	2.69e-19		EPCAM	2:47596853	Microglia	1.06	0.0818	2.1e-38
ATXN3	14:92550658	0.129	0.0046	1.52275e-160		MBD4	3:129099921	Neutrophils 1	4.29	0.633	1.22e-11		GAL3ST2	2:242703183	0.0625	0.00851	2.07e-13		EPCAM	2:47611644	Endothelial cells	1.23	0.177	3.67e-12
ATXN7L3B	12:74946815	-0.14	0.00413	2.13766e-227		MDGA1	6:37674339	Interferon response/Anti-bacterial	-0.118	0.0161	2.32e-13		GALC	14:88496080	-0.132	0.0192	6.2e-12		EPCAM	2:47596853	Neurons	0.538	0.0793	1.17e-11
AUH	9:94045131	0.0456	0.00466	1.67913e-22		MDM2	12:69184350	Interferon response/Anti-bacterial	0.166	0.0267	5.06e-10		GALM	2:38887407	0.399	0.032	1.11e-35		ERAP2	5:96252432	Neurons	0.51	0.0425	3.55e-33
AUP1	2:74729481	-0.0525	0.00586	4.50591e-19		MDN1	6:90489072	Neutrophils 1	-1.91	0.284	1.75e-11		GALNT3	2:166734933	0.084	0.0116	4.44e-13		ERAP2	5:96274720	Microglia	0.386	0.0399	3.88e-22
AUTS2	7:70144841	-0.052	0.00457	1.2775e-29		MFN2	1:12031581	CD4+ T-Cells	-1.52	0.208	2.72e-13		GALNT8	12:4958152	-0.348	0.0282	5.49e-35		ERLEC1	2:54642871	Neurons	0.793	0.0927	1.18e-17
AVIL	12:58170335	-0.072	0.00469	3.68181e-52		MFN2	1:12046880	Interferon response/Anti-bacterial	0.258	0.0227	6.2e-30		GAR1	4:110760941	0.137	0.016	1.1e-17		ERLEC1	2:54642871	Endothelial cells	1.25	0.154	4.78e-16
AVL9	7:32618281	-0.0334	0.00453	2.1724e-13		MFN2	1:12046063	NK cells / CD8+ T-Cells	-0.802	0.0576	4.55e-44		GAS8	16:90093075	0.367	0.0348	5.3e-26		ESCO2	8:27601280	Endothelial cells	0.546	0.0544	1.05e-23
AVPR1A	12:63541714	0.0291	0.0046	2.84371e-10		MFSD9	2:103347094	Interferon response/Anti-bacterial	-0.253	0.024	5.55e-26		GATAD2B	1:153773240	-0.082	0.00825	2.81e-23		ESCO2	8:27601280	Neurons	0.218	0.031	2.03e-12
AXDND1	1:179322810	-0.179	0.0151	2.89576e-32		MFSD9	2:103347094	Monocytes / Macrophages	-0.586	0.0702	6.97e-17		GATC	12:121015907	0.264	0.029	8.75e-20		ESPL1	12:54564783	Oligodendroglia	0.399	0.0583	7.71e-12
AXIN1	16:407723	0.0287	0.00273	1.1071e-25		MFSD9	2:103347857	Unknown	-0.732	0.1	2.48e-13		GBP3	1:89455980	-0.361	0.0329	5.17e-28		ESPNL	2:239008067	Neurons	0.206	0.0308	2.26e-11
AXIN2	17:63556290	-0.0636	0.0055	1.38476e-30		MGAT4A	2:99201070	Monocytes / Macrophages	-2.6	0.36	5.11e-13		GCK	7:44183187	-0.179	0.0255	2.22e-12		EVC	4:49209318	Astrocytes	11.2	1.54	3.52e-13
AZI2	3:28332087	0.0269	0.00409	5.046e-11		MGAT4A	2:99201070	Neutrophils 1	-4.16	0.592	2.11e-12		GCLM	1:94351328	-0.0933	0.0128	3.12e-13		EVC	4:49209318	Oligodendroglia	8.67	1.23	1.8e-12
AZIN1	8:103817865	0.0316	0.00403	5.31654e-15		MGST3	1:165600267	Interferon response/Anti-bacterial	0.189	0.0272	3.69e-12		GDF5	20:34022387	0.0431	0.00636	1.23e-11		EXOC1	4:56126095	Endothelial cells	-0.764	0.11	3.77e-12
B3GALNT1	3:160855599	0.0265	0.00347	2.80194e-14		MLLT3	9:20642438	Monocytes / Macrophages	-0.654	0.0979	2.38e-11		GDF9	5:132201793	0.0736	0.0106	3.83e-12		EXOSC10	1:121113600	Microglia	-4.39	0.276	5.78e-57
B3GALNT2	1:235628908	0.2	0.00409	<1.0E-314		MOV10	1:113236087	Neutrophils 1	0.454	0.0724	3.59e-10		GEMIN7	19:45594170	-0.161	0.018	3.74e-19		EXOSC10	1:121113600	Astrocytes	-4.39	0.277	1.44e-56
B3GAT1	11:134268411	0.0313	0.00482	9.48074e-11		MPZL2	11:118126576	Interferon response/Anti-bacterial	0.217	0.0333	7.2e-11		GEN1	2:17923343	0.102	0.0151	1.43e-11		EXOSC10	1:121113600	Oligodendroglia	-4.37	0.282	3.67e-54
B3GAT2	6:71531118	-0.0342	0.00563	1.25813e-09		MRE11A	11:94232883	Interferon response/Anti-bacterial	-0.167	0.0217	1.41e-14		GFRA4	20:3609652	0.0731	0.009	4.58e-16		EXOSC10	1:121113600	Endothelial cells	-4.4	0.285	9e-54
B3GAT3	11:62424096	-0.0554	0.00931	2.80213e-09		MRPL18	6:160188891	Interferon response/Anti-bacterial	-0.185	0.026	1.12e-12		GGNBP2	17:34905455	0.0929	0.0129	5.95e-13		EXOSC10	1:121113600	Neurons	-4.28	0.282	5e-52
B3GNT2	2:62491643	0.106	0.00549	1.03519e-79		MRPL21	11:68646845	Interferon response/Anti-bacterial	0.212	0.0326	7.87e-11		GGTLC3	22:20378593	-0.171	0.0223	1.74e-14		EXOSC6	16:70563271	Endothelial cells	1.18	0.174	1.19e-11
B3GNT5	3:182925233	-0.258	0.0164	2.0974e-54		MRPS18C	4:84423038	Interferon response/Anti-bacterial	-0.285	0.0453	3.15e-10		GIMAP5	7:150437927	0.223	0.0347	1.31e-10		FABP1	2:88449963	Neurons	0.73	0.0966	4.13e-14
B3GNTL1	17:81006286	-0.0391	0.00277	1.54246e-44		MSH2	2:47661644	Interferon response/Anti-bacterial	-0.293	0.0327	3.24e-19		GINS1	20:25904151	-2.32	0.152	1.35e-52		FABP1	2:88438050	Microglia	-0.445	0.0651	8.16e-12
B4GALNT3	12:662838	-0.069	0.0024	3.31997e-169		MSH3	5:79920073	Interferon response/Anti-bacterial	-0.179	0.0227	3.13e-15		GLIPR1L2	12:75811234	-0.479	0.0164	1.57e-187		FAM118A	22:45728978	Microglia	-1.59	0.146	1.28e-27
B4GALT4	3:118957370	-0.174	0.00491	4.94986e-247		MSH3	5:79913275	NK cells / CD8+ T-Cells	-0.435	0.0688	2.57e-10		GLT8D2	12:104549512	0.221	0.0291	3.09e-14		FAM118A	22:45756081	Neurons	-1.65	0.169	1.62e-22
B4GALT6	18:29255261	-0.0432	0.00461	9.46109e-21		MTPAP	10:30653561	Erythrocytes	-0.489	0.0787	5.18e-10		GMPPB	3:49813935	0.179	0.0229	5.43e-15		FAM134C	17:41382047	Endothelial cells	1.54	0.221	3.21e-12
BABAM1	19:17391787	-0.0774	0.00948	4.17692e-16		MTPAP	10:30647695	Interferon response/Anti-bacterial	-0.2	0.0261	1.82e-14		GNA15	19:3149990	-0.318	0.0219	8.98e-48		FAM185A	7:102217297	Endothelial cells	-2.43	0.279	3.05e-18
BACE1	11:117189216	0.0199	0.00241	1.66945e-16		MYH11	16:15820863	Interferon response/Anti-bacterial	-0.132	0.0134	6.8e-23		GNAQ	9:80349435	0.0781	0.0109	7.77e-13		FAM185A	7:102217297	Neurons	-1.16	0.166	2.79e-12
BACE2	21:42521213	0.0646	0.00535	3.87112e-33		MYH11	16:15821246	NK cells / CD8+ T-Cells	-0.252	0.0406	5.4e-10		GNB3	12:6949026	-0.313	0.0261	3.9e-33		FAM186A	12:51788748	Oligodendroglia	0.0844	0.00683	4.45e-35
BACH1	21:30706470	0.0282	0.00398	1.63847e-12		MYL6	12:56509535	B-cells	-25.8	1.65	4.12e-55		GNL3	3:52626443	-0.095	0.0106	3.18e-19		FAM186A	12:50290056	Microglia	-0.0245	0.00215	4.41e-30
BAG3	10:121437012	0.032	0.00356	2.99419e-19		MYL6	12:56509535	Erythrocytes	-6.05	0.845	8.08e-13		GNLY	2:85922860	-0.463	0.037	6.3e-36		FAM193A	4:3597137	Astrocytes	1.12	0.148	3.8e-14
BAG5	14:104022944	0.0376	0.00503	9.03855e-14		MYL6	12:56509535	Interferon response/Anti-bacterial	2.83	0.329	7.85e-18		GNMT	6:42928758	-0.505	0.0173	2.54e-187		FAM193A	4:3597137	Oligodendroglia	1.13	0.151	7.24e-14
BAG6	6:31594181	-0.0732	0.008	7.662e-20		MYL6	12:56509535	Monocytes / Macrophages	6.21	0.864	6.6e-13		GOLGA4	3:37440726	0.123	0.0169	3.39e-13		FAM193A	4:3597137	Microglia	1.13	0.152	1.05e-13
BAHCC1	17:79339668	-0.272	0.0382	1.21521e-12		MYL6	12:56509535	Neutrophils 1	-11.1	0.797	4.33e-44		GOLGA6L10	15:82736362	0.164	0.0194	2.82e-17		FAM193A	4:3597137	Neurons	1.13	0.153	1.52e-13
BAI3	6:69454400	0.0277	0.00249	2.8288e-28		MYL6	12:56509535	Neutrophils 2	-26.7	2.06	2.03e-38		GOLGA6L19	15:83003791	0.221	0.0248	5.04e-19		FAM193A	4:3597137	Endothelial cells	1.07	0.152	1.93e-12
BAIAP2	17:79015989	0.0184	0.00307	2.39221e-09		MYL6	12:56509535	Unknown	16.7	1.06	6.37e-56		GOLGA6L20	15:82581264	0.224	0.0185	9.57e-34		FAM20B	1:179982938	Endothelial cells	1.24	0.127	1.61e-22
BAIAP2L1	7:97942436	0.0516	0.00368	6.1814e-44		MYO10	5:16875276	Erythrocytes	2.17	0.347	4.01e-10		GOLGA6L6	15:20058655	-0.109	0.0168	8.69e-11		FAM20B	1:179861829	Neurons	0.52	0.0691	5.26e-14
BAIAP3	16:1394741	0.0374	0.00306	5.06358e-34		MYO10	5:16875276	Monocytes / Macrophages	-2.45	0.386	2.19e-10		GOLGA6L9	15:83410535	0.428	0.0256	9.57e-63		FAM21B	10:47917284	Microglia	-2.21	0.118	2.88e-78
BAK1	6:33546837	-0.0755	0.00467	2.32456e-57		MYO10	5:16872627	Neutrophils 2	-4.35	0.692	3.25e-10		GOLGA8H	15:30782439	0.0775	0.00652	1.39e-32		FAM21B	10:47917284	Neurons	-1.99	0.116	5.75e-66
BARD1	2:215673440	0.106	0.00529	4.36958e-86		MYO1E	15:59422810	Erythrocytes	-4.78	0.478	1.52e-23		GOLGA8O	15:32899868	0.218	0.0214	2.27e-24		FAM21B	10:47917284	Endothelial cells	-2.4	0.199	1.71e-33
BASP1	5:17234578	-0.0456	0.00464	1.47997e-22		MYO1E	15:59422810	Monocytes / Macrophages	4.3	0.453	2.26e-21		GOSR1	17:28771703	-0.0844	0.0101	6.46e-17		FAM221A	7:23719322	Neurons	0.262	0.0348	5.12e-14
BATF3	1:212871081	0.0398	0.00478	1.04051e-16		MYO1E	15:59422810	Neutrophils 1	7.22	0.805	2.99e-19		GP6	19:55500273	-0.168	0.0187	2.61e-19		FAM230A	22:21584355	Microglia	-0.195	0.0231	3.13e-17
BAZ2B	2:160427646	-0.145	0.00527	1.49483e-156		MYOM2	8:2121846	Interferon response/Anti-bacterial	-0.184	0.0195	3.88e-21		GPA33	1:167035924	-0.0423	0.00572	1.41e-13		FAM230A	22:21584355	Neurons	-0.167	0.0213	4.49e-15
BBS2	16:56479298	0.219	0.00421	<1.0E-314		NAAA	4:76816143	Interferon response/Anti-bacterial	-0.216	0.0263	2.16e-16		GPAT2	2:96748054	-0.39	0.0574	1.09e-11		FAM27C	9:45367737	Oligodendroglia	-1.53	0.129	1.9e-32
BBS4	15:72978531	-0.149	0.0127	2.01936e-31		NAGK	2:71294360	Interferon response/Anti-bacterial	0.228	0.0301	3.6e-14		GPIHBP1	8:144295782	0.255	0.0398	1.48e-10		FAM27C	9:45367737	Microglia	-0.801	0.0738	1.92e-27
BBS9	7:33344075	0.0705	0.00581	2.01837e-33		NAPG	18:10536906	Interferon response/Anti-bacterial	0.144	0.0223	1.07e-10		GPNMB	7:23276785	-0.55	0.0383	9.18e-47		FAM27C	9:45367737	Neurons	-0.403	0.0405	2.51e-23
BBX	3:107312676	0.0404	0.0054	7.99739e-14		NCF2	1:183553870	Erythrocytes	1.17	0.168	3.3e-12		GPR115	6:47632111	0.019	0.0028	1.16e-11		FAM27C	9:45766038	Astrocytes	-2.16	0.239	1.6e-19
BCAS4	20:49431913	-0.0402	0.00554	4.75032e-13		NDST1	5:149862325	Interferon response/Anti-bacterial	0.283	0.0428	3.79e-11		GPR161	1:168090767	-0.11	0.0121	9.82e-20		FAM27C	9:45786830	Endothelial cells	-0.653	0.0803	4.22e-16
BCAT1	12:25051265	-0.307	0.00623	<1.0E-314		NEBL	10:21503412	Interferon response/Anti-bacterial	-1.71	0.156	5.85e-28		GPR35	2:241561088	-0.217	0.0216	9.54e-24		FAM27D1	9:46457567	Neurons	0.132	0.0122	2.78e-27
BCKDK	16:31162303	0.0292	0.00409	1.11441e-12		NECAP2	1:16791384	Interferon response/Anti-bacterial	-0.144	0.0213	1.37e-11		GPR39	2:133089144	0.13	0.0131	3.28e-23		FAM27D1	9:46279477	Endothelial cells	-0.33	0.0315	1.11e-25
BCL2A1	15:80263345	0.162	0.00749	7.55856e-100		NETO1	18:70477566	Erythrocytes	-2.36	0.32	1.64e-13		GPR55	2:231795391	-0.286	0.0185	6.51e-54		FAM27E1	9:47175594	Endothelial cells	-1.91	0.22	3.89e-18
BCL2L11	2:111896243	0.0411	0.00686	2.26917e-09		NFXL1	4:47910943	CD4+ T-Cells	1.62	0.226	7.6e-13		GPX1	3:49317727	-0.171	0.018	2.1e-21		FAM27E1	9:47058326	Neurons	0.675	0.0791	1.42e-17
BCL9	1:147020818	-0.0816	0.0107	3.00848e-14		NFXL1	4:47888664	Erythrocytes	-1.04	0.11	3.24e-21		GREB1	2:11751261	-0.172	0.0215	1.24e-15		FAM27E2	9:44973508	Endothelial cells	-4.4	0.555	2.23e-15
BCO2	11:112049856	-0.0269	0.00353	3.0932e-14		NFXL1	4:47858518	Interferon response/Anti-bacterial	-0.773	0.0366	5.19e-99		GREM2	1:240699814	-0.18	0.0248	3.93e-13		FAM27E3	9:68400922	Astrocytes	-4.96	0.367	1.28e-41
BCR	22:23522810	-0.0205	0.0027	3.49879e-14		NFXL1	4:47848377	Monocytes / Macrophages	-1.27	0.112	8.38e-30		GRID2IP	7:6585477	0.141	0.0155	9.31e-20		FAM27E3	9:68400922	Oligodendroglia	-4.96	0.371	9.14e-41
BDH1	3:197273882	-0.0269	0.00428	3.73291e-10		NFXL1	4:47862792	NK cells / CD8+ T-Cells	-0.821	0.108	2.92e-14		GRK7	3:141549404	0.0421	0.00572	1.84e-13		FAM27E3	9:68400922	Neurons	-4.99	0.374	1.31e-40
BDH2	4:104000973	-0.152	0.00747	1.99529e-88		NFXL1	4:47906461	Unknown	-1.24	0.157	2.83e-15		GSKIP	14:96836973	-0.186	0.0269	4.7e-12		FAM27E3	9:68400922	Microglia	-4.95	0.372	2.12e-40
BDP1	5:70730687	-0.111	0.0149	1.00638e-13		NINL	20:25492584	Erythrocytes	2.09	0.316	3.74e-11		GSR	8:30536581	-0.0873	0.0128	9.08e-12		FAM27E3	9:68400922	Endothelial cells	-4.79	0.371	3.9e-38
BEGAIN	14:101005215	-0.0319	0.00385	1.4413e-16		NINL	20:25492584	Monocytes / Macrophages	-2.25	0.268	4.64e-17		GSTA1	6:52663866	-0.207	0.015	2.55e-43		FBP2	9:96374277	Endothelial cells	-0.132	0.0131	7.03e-24
BEND7	10:13560871	0.052	0.00499	3.17517e-25		NIPAL2	8:99305539	Interferon response/Anti-bacterial	0.387	0.0558	4.05e-12		GSTM3	1:110260742	0.545	0.0286	5.86e-81		FBXL18	7:61821630	Neurons	-2.71	0.314	6.1e-18
BET1	7:93624179	0.0533	0.0056	2.90404e-21		NME4	16:450759	NK cells / CD8+ T-Cells	0.856	0.109	4.06e-15		GSTT1	22:24334948	-2.36	0.0869	2.06e-162		FBXL18	7:61821560	Microglia	-2.65	0.308	7.71e-18
BET1L	11:198986	-0.0925	0.00469	2.35567e-83		NMRK1	9:77707695	Interferon response/Anti-bacterial	0.198	0.031	1.69e-10		GSTT2	22:24267047	-0.782	0.0365	7.87e-102		FBXL18	7:61821560	Oligodendroglia	-2.65	0.31	1.25e-17
BFAR	16:14777006	0.031	0.00461	2.00429e-11		NOD2	16:50714979	CD4+ T-Cells	1.09	0.149	2.57e-13		GSTT2B	22:24267995	-0.859	0.047	1.27e-74		FBXL18	7:61821560	Astrocytes	-2.63	0.311	2.75e-17
BFSP1	20:17473671	-0.0274	0.00392	3.38038e-12		NOD2	16:50724614	Interferon response/Anti-bacterial	-0.258	0.023	3.35e-29		GTF2A1L	2:48822381	0.0409	0.00623	5.2e-11		FBXL18	7:61821630	Endothelial cells	-2.44	0.307	1.9e-15
BHLHE40	3:5025654	0.0625	0.00873	8.9564e-13		NQO2	6:3028028	Interferon response/Anti-bacterial	-0.311	0.0443	2.21e-12		GTF2IRD2	7:74350606	0.178	0.0262	1.09e-11		FBXL5	4:156014023	Endothelial cells	-0.985	0.123	1.16e-15
BHMT2	5:78434291	-0.0223	0.00376	3.16801e-09		NRG1	8:32430888	Interferon response/Anti-bacterial	0.16	0.0221	4.49e-13		GTSF1	12:54845050	0.261	0.0329	2.14e-15		FBXL5	4:149003618	Neurons	-0.463	0.0693	2.37e-11
BICD2	9:95508176	-0.0344	0.00356	6.36781e-22		NSD1	5:176517058	Neutrophils 1	3.44	0.538	1.62e-10		GUCA1A	6:42152050	0.319	0.0254	3.55e-36		FBXO6	1:121113600	Astrocytes	-1.76	0.223	2.96e-15
BID	22:18180911	0.0174	0.00225	1.22922e-14		NSG1	4:4350655	Interferon response/Anti-bacterial	0.233	0.037	3.03e-10		GUCA1B	6:42176743	0.253	0.0189	7.28e-41		FBXO6	1:121113600	Oligodendroglia	-1.75	0.227	1.27e-14
BIN1	2:127826533	-0.0596	0.00276	2.4821e-99		NT5C3L	17:39991988	Interferon response/Anti-bacterial	-0.262	0.0256	1.39e-24		GUCA1C	3:108441584	0.12	0.0125	7.99e-22		FBXO6	1:121113600	Microglia	-1.75	0.228	1.65e-14
BIN2	12:51685831	-0.112	0.0066	4.86643e-63		NT5C3L	17:39979267	Monocytes / Macrophages	-0.542	0.0849	1.73e-10		GUF1	4:44667338	-0.264	0.0166	5.98e-57		FBXO6	1:120570084	Neurons	-2.19	0.289	3.51e-14
BIRC2	11:102227409	-0.112	0.0112	2.27802e-23		NUDT12	5:102855443	Interferon response/Anti-bacterial	0.303	0.0468	9.52e-11		GVQW1	9:32571346	-0.102	0.0128	1.6e-15		FBXO6	1:120570084	Endothelial cells	-3.98	0.542	2.09e-13
BIRC7	20:61875007	-0.0346	0.005	5.02211e-12		OGN	9:95096811	Interferon response/Anti-bacterial	-0.267	0.0316	2.93e-17		H3F3A	1:226271290	-0.185	0.0213	3.77e-18		FDCSP	4:70249195	Oligodendroglia	-2.11	0.101	6.45e-97
BIVM	13:103430929	-0.058	0.0056	6.77e-25		OSBPL10	3:31742717	Erythrocytes	-3.92	0.435	2.03e-19		HACE1	6:105231257	-0.0996	0.0153	7.52e-11		FDCSP	4:70249195	Astrocytes	2.31	0.21	3.82e-28
BLK	8:11339882	0.0517	0.00456	2.21732e-29		OSBPL10	3:31854210	Monocytes / Macrophages	3.99	0.46	4.18e-18		HAUS3	4:190653610	2.74	0.197	5.61e-44		FDCSP	4:70249195	Microglia	0.335	0.0348	6.18e-22
BLM	15:91351930	0.0724	0.00413	7.75118e-67		OSBPL10	3:31854210	Neutrophils 1	6.77	0.704	6.81e-22		HAUS4	14:23461583	0.166	0.024	4.62e-12		FEM1A	19:4797319	Neurons	-0.188	0.0275	8.12e-12
BLMH	17:28637173	0.0738	0.00436	1.03045e-62		OSBPL10	3:31854210	NK cells / CD8+ T-Cells	-4.32	0.695	5.11e-10		HBE1	11:5270343	0.0927	0.0108	9.22e-18		FEZ2	2:36781138	Neurons	-0.267	0.0305	2.06e-18
BLOC1S2	10:102011702	-0.198	0.0101	4.89519e-83		P2RX1	17:3821967	Interferon response/Anti-bacterial	0.241	0.0321	6.01e-14		HBS1L	6:135325918	-0.0975	0.0134	3.44e-13		FEZ2	2:36779655	Endothelial cells	-0.436	0.0589	1.34e-13
BLVRA	7:43845185	0.152	0.00648	1.57639e-115		PACS1	11:66003843	Neutrophils 2	2.4e-15	2.03e-16	2.98e-32		HDHD3	9:116106910	0.107	0.0162	3.98e-11		FEZ2	2:36781138	Microglia	-0.216	0.032	1.48e-11
BLVRB	19:40941154	0.207	0.0182	1.46701e-29		PADI2	1:17425473	Interferon response/Anti-bacterial	0.261	0.021	1.83e-35		HEATR3	16:50099747	-0.172	0.0169	2.5e-24		FGF6	12:37878521	Oligodendroglia	0.927	0.115	7.58e-16
BMF	15:40447265	0.0291	0.00311	1.07542e-20		PADI2	1:17414305	Monocytes / Macrophages	0.381	0.0614	5.46e-10		HEXDC	17:80389045	0.145	0.0215	1.54e-11		FGGY	1:60228310	Neurons	-0.498	0.0683	3.07e-13
BMP6	6:7862631	0.0452	0.00515	2.55137e-18		PADI2	1:17414305	NK cells / CD8+ T-Cells	0.473	0.0617	1.77e-14		HHLA3	1:70821757	-0.218	0.0248	1.49e-18		FGGY	1:60228310	Microglia	-0.448	0.0653	6.86e-12
BMPR1A	10:88635779	0.0516	0.0073	1.71667e-12		PAM	5:102165082	CD4+ T-Cells	-1.68	0.223	4.93e-14		HIATL1	9:97095226	-0.187	0.0172	1.57e-27		FITM2	20:4268744	Endothelial cells	0.932	0.129	5.02e-13
BMPR2	2:203270092	-0.0616	0.00499	1.68571e-34		PAM	5:102151674	Erythrocytes	-0.609	0.0697	2.38e-18		HIBCH	2:191189558	0.174	0.0203	1.02e-17		FITM2	20:4268744	Neurons	0.481	0.0721	2.54e-11
BMS1P1	10:47619049	-0.9	0.0984	8.65837e-20		PAM	5:102153434	Interferon response/Anti-bacterial	-0.332	0.024	1.6e-43		HIGD1A	3:42832466	-0.139	0.02	3.65e-12		FKBP11	12:50005454	Endothelial cells	-2.02	0.287	1.95e-12
BNC2	9:16876283	-0.0584	0.0048	1.43879e-33		PAM	5:102153433	Monocytes / Macrophages	-0.691	0.0727	2e-21		HIST1H2BA	6:25647151	-0.044	0.00539	3.26e-16		FKBP14	7:29426843	Endothelial cells	-0.832	0.118	1.78e-12
BNIP1	5:172591337	0.0422	0.00604	3.22387e-12		PAM	5:102164118	Neutrophils 1	-0.671	0.099	1.22e-11		HIST1H3E	6:26208269	0.149	0.018	1.25e-16		FKBP15	9:115401368	Endothelial cells	-0.55	0.0819	1.87e-11
BNIP2	15:59966305	0.0979	0.00428	1.36211e-110		PAM	5:102151674	Unknown	-0.903	0.103	1.84e-18		HIST1H4C	6:26102708	-0.406	0.0363	4.85e-29		FLT3	13:28603277	Microglia	0.409	0.0478	1.16e-17
BNIPL	1:151033979	-0.0248	0.00353	2.11656e-12		PAPSS1	4:108609628	Erythrocytes	-0.492	0.0793	5.49e-10		HIST1H4F	6:26254160	0.232	0.0253	4.73e-20		FLYWCH1	16:2982341	Neurons	0.363	0.0403	2.11e-19
BOD1	5:173046555	-0.0491	0.00776	2.85918e-10		PAPSS1	4:108615679	Interferon response/Anti-bacterial	-0.311	0.0282	2.79e-28		HLA-A	6:29910286	-0.546	0.0454	2.58e-33		FOPNL	16:16470091	Endothelial cells	0.822	0.106	8.85e-15
BOD1L1	4:13580532	-0.0677	0.0101	2.28636e-11		PAPSS1	4:108610005	Neutrophils 10	-0.838	0.111	4.37e-14		HLA-DOB	6:32796857	1.11	0.0359	6.59e-210		FP15737	8:23435117	Neurons	0.826	0.0881	6.87e-21
BOLL	2:198568076	-0.0385	0.0036	2.40925e-26		PAQR6	1:156219450	Interferon response/Anti-bacterial	0.138	0.0167	1.41e-16		HLA-DQA2	6:32609453	0.0742	0.00562	8.45e-40		FTCDNL1	2:200620763	Microglia	-0.322	0.0428	5.34e-14
BORA	13:73296812	0.257	0.0119	2.64685e-99		PCTP	17:53840694	NK cells / CD8+ T-Cells	0.998	0.118	2.73e-17		HLA-DQB2	6:32729014	0.102	0.00635	4.64e-58		FTCDNL1	2:200625581	Neurons	-0.273	0.0401	9.9e-12
BPI	20:36925819	-0.428	0.0345	6.52774e-35		PEX6	6:42940673	Interferon response/Anti-bacterial	0.125	0.0144	3.94e-18		HLA-DRB1	6:32538959	-2.05	0.0582	8.78e-272		FUT6	19:55907840	Microglia	-0.134	0.0147	7.82e-20
BRCA2	13:32887616	0.0249	0.00328	3.39712e-14		PF4V1	4:74718845	Interferon response/Anti-bacterial	-1.15	0.126	7.04e-20		HLA-DRB5	6:32367017	-2.78	0.0702	<1.0E-314		FUT6	19:51493113	Neurons	0.129	0.0148	2.88e-18
BRD1	22:50250464	-0.0291	0.00493	3.72565e-09		PFKP	10:3190499	Erythrocytes	-0.754	0.119	2.36e-10		HMBS	11:118950217	0.166	0.0154	4.32e-27		FZR1	19:27829622	Microglia	-2.5	0.325	1.45e-14
BRD2	6:32919524	-0.017	0.0029	5.08931e-09		PGGT1B	5:114548071	Interferon response/Anti-bacterial	0.343	0.0531	1.05e-10		HMGCLL1	6:55299220	0.14	0.021	2.62e-11		FZR1	19:27829622	Neurons	-2.27	0.308	1.7e-13
BRD3	9:136925451	-0.0213	0.00238	4.88127e-19		PGM5	9:71175565	Interferon response/Anti-bacterial	-0.249	0.0354	2.01e-12		HNRNPA1L2	13:53159256	-0.123	0.0158	6.98e-15		GAB4	22:17384102	Endothelial cells	-1.05	0.0675	1.46e-54
BRI3BP	12:125471505	-0.0388	0.00351	4.80457e-28		PI4K2B	4:25290490	B-cells	10.2	1.46	2.82e-12		HNRNPCL1	1:13182567	0.186	0.00822	2.31e-113		GAB4	22:17384102	Astrocytes	-2.53	0.231	6.47e-28
BRIP1	17:59967940	-0.0466	0.00619	5.45112e-14		PIAS2	18:44380602	Unknown	-0.746	0.118	2.58e-10		HOMER2	15:83503678	-0.183	0.0253	4.72e-13		GAB4	22:17387674	Microglia	0.458	0.0604	3.38e-14
BRK1	3:10165778	0.119	0.00686	7.92098e-66		PIEZO2	18:10829069	Erythrocytes	-2.95	0.407	4.22e-13		HP	16:72108093	1.2	0.0404	7.03e-194		GAB4	22:17384102	Neurons	0.479	0.0643	9.37e-14
BRWD1	21:40661881	-0.0845	0.00656	1.98043e-37		PISD	22:31998612	Interferon response/Anti-bacterial	-0.135	0.0187	5.23e-13		HPR	16:72108093	1.3	0.0512	3.2e-142		GABRR1	6:89146001	Astrocytes	0.224	0.029	1.13e-14
BSCL2	11:62451457	-0.219	0.0141	2.83063e-53		PLB1	2:28677086	Interferon response/Anti-bacterial	-0.547	0.05	7.42e-28		HRCT1	9:35906471	-0.334	0.0447	7.9e-14		GALNT5	2:157816254	Endothelial cells	0.0626	0.00674	1.57e-20
BST1	4:15737348	0.0779	0.00509	7.90976e-52		PLD6	17:17158343	NK cells / CD8+ T-Cells	0.791	0.0728	1.69e-27		HS2ST1	1:87521319	-0.149	0.023	9.28e-11		GBP5	1:90218376	Oligodendroglia	1.25	0.141	7.63e-19
BTAF1	10:93702042	-0.0221	0.00321	6.27871e-12		PLEKHA1	10:124156944	Monocytes / Macrophages	-3.81	0.559	9.38e-12		hsa-mir-1199	19:14183577	0.197	0.021	6.54e-21		GFAP	17:42003548	Astrocytes	-6.21e-16	9.11e-17	9.32e-12
BTBD10	11:13467982	0.0826	0.00553	2.25882e-49		PLIN2	9:19127489	Interferon response/Anti-bacterial	-0.23	0.0336	7.63e-12		HSBP1L1	18:77748525	-0.244	0.0242	6.59e-24		GFER	16:29086987	Endothelial cells	1.15	0.145	2.17e-15
BTBD11	12:107718282	-0.108	0.00604	8.37839e-70		PLK1S1	20:21179145	Interferon response/Anti-bacterial	-0.181	0.0279	8.73e-11		HSD17B12	11:43877934	-0.207	0.0254	3.65e-16		GFER	16:16602943	Neurons	0.507	0.0685	1.35e-13
BTBD6	14:105722726	0.0908	0.0068	4.4031e-40		PLOD1	1:12048595	Interferon response/Anti-bacterial	-0.114	0.0169	1.52e-11		HSD17B13	4:88231392	0.22	0.0154	2.69e-46		GGT6	17:41466688	Microglia	0.15	0.0205	2.53e-13
BTBD7	14:93751018	-0.0204	0.00309	4.10087e-11		PLXNC1	12:94606526	Erythrocytes	2.22	0.338	5.1e-11		HSD17B6	12:57219622	0.35	0.0542	1.06e-10		GINS1	20:26109209	Neurons	-4.54	0.231	5.38e-86
BTF3	5:72797720	-0.0626	0.0104	2.14446e-09		PLXNC1	12:94632933	Monocytes / Macrophages	-0.978	0.136	6.42e-13		HSD3B1	1:120688329	-0.0742	0.00704	5.66e-26		GINS1	20:26109209	Endothelial cells	-6.39	0.343	1.84e-77
BTG2	1:203255493	0.0619	0.00395	4.64946e-54		POLI	18:51781019	Interferon response/Anti-bacterial	0.176	0.0216	3.7e-16		HSPB7	1:16360316	-0.161	0.0237	1.1e-11		GINS1	20:26109209	Microglia	-33.2	2.06	1.95e-58
BTN2A1	6:26465768	-0.178	0.00477	1.8787e-270		PPFIBP2	11:7561609	Unknown	-0.793	0.115	5.36e-12		HTATIP2	11:20385606	0.142	0.0148	8.42e-22		GINS1	20:26109209	Oligodendroglia	-3090	202	8e-53
BTN2A2	6:26404374	-0.0697	0.00475	7.12929e-48		PPIE	1:40213670	Interferon response/Anti-bacterial	-0.236	0.0247	1.24e-21		HYAL3	3:50332697	-0.206	0.0202	2.02e-24		GINS1	20:26109209	Astrocytes	201	13.4	7.34e-51
BTN3A1	6:26404694	-0.0759	0.00491	1.04371e-52		PPIP5K2	5:102450576	Interferon response/Anti-bacterial	0.177	0.0248	9.53e-13		HYI	1:43911162	-0.126	0.0194	8.31e-11		GJA8	1:146471769	Astrocytes	-0.259	0.0299	4.63e-18
BTN3A2	6:26316295	0.635	0.0133	<1.0E-314		PPIP5K2	5:102436268	Monocytes / Macrophages	2.68	0.413	8.63e-11		IBSP	4:88732692	0.0427	0.00445	8.35e-22		GJA8	1:148346958	Endothelial cells	-0.241	0.0301	1.18e-15
BTN3A3	6:26391391	-0.0667	0.00999	2.74026e-11		PPP1R16B	20:37506112	Erythrocytes	-1.85	0.223	1.08e-16		IDUA	4:190653610	2.39	0.368	8.33e-11		GJA8	1:148346958	Oligodendroglia	-0.297	0.0432	6.2e-12
BTNL3	5:180365855	-0.477	0.00685	<1.0E-314		PPP2R3C	14:35559545	Interferon response/Anti-bacterial	-0.351	0.0531	3.84e-11		IFI27	14:94582130	-0.268	0.0373	6.72e-13		GLB1L3	11:134855811	Endothelial cells	1.58	0.191	1.31e-16
BTNL9	5:180470133	-0.0221	0.00346	1.79975e-10		PPP2R5A	1:212516456	Interferon response/Anti-bacterial	-0.245	0.0322	2.77e-14		IFI27L1	14:94568638	0.157	0.0222	1.53e-12		GLIPR1L2	12:75802773	Neurons	-0.578	0.043	3.44e-41
BUB3	10:124910214	-0.0634	0.00515	2.16047e-34		PPT1	1:40561471	Interferon response/Anti-bacterial	0.383	0.0504	2.98e-14		IFI27L2	14:94595989	-0.164	0.0247	3.14e-11		GLIPR1L2	12:75845789	Microglia	-0.51	0.0465	5.46e-28
BUD13	11:116640768	0.0245	0.00314	6.31787e-15		PRDM5	4:121693006	Interferon response/Anti-bacterial	0.232	0.0337	5.81e-12		IFIT5	10:91142586	-0.129	0.015	7.97e-18		GLIPR1L2	12:75853939	Endothelial cells	-0.693	0.0734	3.68e-21
BUD31	7:99015791	0.0632	0.00813	9.68746e-15		PRDX5	11:64076244	Interferon response/Anti-bacterial	-0.301	0.0413	3.14e-13		IFNL3	19:39037400	0.936	0.0965	3.03e-22		GLT6D1	9:13861065	Neurons	0.106	0.0115	3.04e-20
C10orf111	10:15134114	0.0593	0.00858	5.28113e-12		PRDX6	1:173485336	Interferon response/Anti-bacterial	-0.347	0.0505	6.36e-12		IFT122	3:129240437	-0.176	0.0254	4.23e-12		GLT6D1	9:13907613	Microglia	-0.068	0.00979	3.76e-12
C10orf137	10:127441439	0.0281	0.00468	2.17114e-09		PRKCA	17:64536982	Monocytes / Macrophages	-1.35	0.217	4.93e-10		IFT46	11:118453483	-0.147	0.02	1.98e-13		GLYAT	11:5794626	Microglia	0.111	0.0146	2.9e-14
C10orf32	10:104623053	0.0717	0.00669	1.49048e-26		PRKCE	2:45925708	CD4+ T-Cells	-3.2	0.509	3.24e-10		IGFLR1	19:36254702	-0.297	0.0455	6.69e-11		GNA11	19:23912867	Endothelial cells	1	0.137	2.89e-13
C10orf35	10:71384325	0.0282	0.00438	1.37095e-10		PRKCE	2:45862997	Erythrocytes	-0.781	0.0746	1.2e-25		IL10RB	21:34640788	0.247	0.0219	1.68e-29		GNA15	19:3149990	Microglia	-0.441	0.0563	4.76e-15
C10orf54	10:73526468	-0.0305	0.00499	1.02669e-09		PRKCE	2:45862997	Monocytes / Macrophages	0.636	0.0758	4.84e-17		IL18R1	2:102921783	-0.323	0.02	1.14e-58		GNMT	6:42928758	Microglia	-0.593	0.0454	5.45e-39
C10orf68	10:33087660	-0.118	0.00519	8.30593e-109		PRKCE	2:45925708	Neutrophils 1	2.64	0.32	1.58e-16		IL1RL1	2:102951798	-1.07	0.0732	2.17e-48		GNMT	6:42928758	Neurons	-0.492	0.0442	8.84e-29
C10orf76	10:103657957	0.0329	0.00439	8.65338e-14		PRKCQ	10:6542361	Monocytes / Macrophages	0.684	0.0905	4.09e-14		IL27	16:28620120	0.101	0.0143	1.63e-12		GNPAT	1:232068442	Neurons	-0.407	0.0593	6.72e-12
C10orf88	10:124704695	-0.0359	0.00502	9.60447e-13		PRKD3	2:37565276	Interferon response/Anti-bacterial	-0.152	0.0221	6.08e-12		IL32	16:3106003	-0.578	0.0854	1.3e-11		GOLGA6L9	15:83410535	Neurons	0.541	0.0671	7.47e-16
C11orf21	11:2316720	-0.121	0.0102	7.60997e-32		PRMT5	14:23430714	Interferon response/Anti-bacterial	0.283	0.0284	2.17e-23		IL4	5:132424046	0.0133	0.00192	4.3e-12		GP2	16:20180187	Astrocytes	-0.205	0.0272	4.82e-14
C11orf30	11:76125330	0.0206	0.003	7.09622e-12		PRUNE2	9:79318471	Erythrocytes	-0.671	0.0878	2.13e-14		INO80D	2:206970519	0.156	0.0107	3.8e-48		GP5	3:193749905	Neurons	0.109	0.0139	4.44e-15
C11orf31	11:57493622	-0.0409	0.00437	1.0444e-20		PRUNE2	9:79326505	Interferon response/Anti-bacterial	-0.301	0.0301	1.52e-23		INPP1	2:191231503	0.162	0.0153	3.38e-26		GP5	3:193749905	Endothelial cells	0.157	0.0219	7.56e-13
C11orf42	11:6228594	-0.0462	0.00618	8.36928e-14		PSAP	10:73578151	Monocytes / Macrophages	-0.62	0.0975	2.03e-10		INPP5E	9:139322503	-0.126	0.0133	2.7e-21		GPR19	12:118275451	Endothelial cells	-1.19	0.168	1.41e-12
C11orf48	11:62426194	-0.16	0.0119	1.86247e-40		PSMA8	18:23766127	Erythrocytes	-1.62	0.246	4.54e-11		IPMK	10:60006922	-0.0782	0.0111	1.85e-12		GPR55	2:231798099	Microglia	-0.346	0.0506	8.03e-12
C11orf54	11:93500659	-0.0621	0.00411	1.61685e-50		PSMA8	18:23782005	Monocytes / Macrophages	1.86	0.273	9.55e-12		IPP	1:46222493	-0.141	0.0179	3.35e-15		GPR87	3:1502342	Oligodendroglia	0.243	0.0284	1.17e-17
C11orf58	11:16748468	-0.0592	0.00687	8.43894e-18		PSMD13	11:240868	Interferon response/Anti-bacterial	-0.189	0.019	2.59e-23		IQCB1	3:121480038	0.266	0.0214	1.8e-35		GPRIN2	10:4734320	Endothelial cells	-0.399	0.0554	5.93e-13
C11orf63	11:122748288	-0.0954	0.00514	1.60927e-74		PTPLA	10:17598276	Monocytes / Macrophages	1.71	0.262	6.72e-11		IQCG	3:197635749	0.144	0.0154	8.71e-21		GPRIN2	10:4734320	Neurons	-0.246	0.0346	1.16e-12
C11orf71	11:114269266	0.0334	0.00401	1.02916e-16		PTPRG	3:62245373	Erythrocytes	-2.38	0.233	1.71e-24		IQCJ	3:159003145	0.164	0.0186	1.17e-18		GREB1	2:113172822	Endothelial cells	-2.82	0.393	7.2e-13
C11orf75	11:93231389	-0.169	0.00703	1.93597e-121		PTPRG	3:62245373	Monocytes / Macrophages	2.65	0.221	3.96e-33		IQGAP1	15:90952049	0.209	0.0317	4.31e-11		GRM6	5:1777840	Microglia	0.053	0.00725	2.66e-13
C11orf92	11:111197776	-0.0382	0.00477	1.28443e-15		PTPRG	3:62245373	Neutrophils 1	3.14	0.364	6.33e-18		IRF5	7:128589427	0.204	0.0226	1.77e-19		GSTM3	1:110260742	Microglia	0.552	0.0811	1e-11
C12orf23	12:107321748	-0.053	0.00518	2.39469e-24		PVRL2	19:45376317	Interferon response/Anti-bacterial	-0.433	0.035	3.73e-35		IRX1	5:29451631	-0.216	0.0302	8.53e-13		GSTT1	22:24334948	Neurons	-2.19	0.217	5.98e-24
C12orf29	12:88444592	-0.0393	0.00641	9.69225e-10		PVRL2	19:45372329	NK cells / CD8+ T-Cells	-0.738	0.0966	2.18e-14		IRX6	16:55317598	0.0163	0.00217	5.84e-14		GSTT1	22:24334948	Microglia	-2.2	0.233	3.66e-21
C12orf39	12:21714448	-0.07	0.00632	2.90857e-28		QKI	6:163871318	Interferon response/Anti-bacterial	0.263	0.0418	3.14e-10		ISCU	12:108949283	-0.172	0.0193	5.02e-19		GSTT2	22:24267047	Microglia	-0.81	0.0966	5.07e-17
C12orf4	12:4676899	0.0545	0.00863	2.95751e-10		RABGAP1L	1:174995816	Erythrocytes	-2.03	0.261	7.38e-15		ISG15	1:144599782	-4.39	0.656	2.2e-11		GSTT2	22:24399364	Endothelial cells	-1.28	0.164	5.96e-15
C12orf43	12:121438382	0.0252	0.00344	2.46683e-13		RABGAP1L	1:174995816	Monocytes / Macrophages	1.74	0.26	2.2e-11		ITGB2	21:46328099	-0.755	0.0644	9.65e-32		GSTT2B	22:24295103	Endothelial cells	-1.2	0.167	6.69e-13
C12orf44	12:52460424	0.0258	0.00417	6.52089e-10		RAC1	7:6414762	Interferon response/Anti-bacterial	-0.512	0.0768	2.62e-11		ITGB3BP	1:63851551	-0.41	0.0224	7.75e-75		GUF1	4:44687401	Neurons	0.399	0.0429	1.4e-20
C12orf5	12:4446116	0.0827	0.00662	2.40702e-35		RAD51C	17:56816892	Interferon response/Anti-bacterial	-0.306	0.0314	1.93e-22		ITGB6	2:161126732	-0.219	0.0149	6.64e-49		HAUS3	4:190653610	Endothelial cells	2.88	0.194	7.46e-50
C12orf60	12:14955702	-0.0442	0.00669	4.45289e-11		RAP1GAP	1:22023238	NK cells / CD8+ T-Cells	-1.12	0.0944	1.81e-32		ITIH4	3:52849493	-0.314	0.0431	3.21e-13		HAUS3	4:190653610	Oligodendroglia	2.72	0.185	6.19e-49
C12orf65	12:123747783	-0.027	0.00413	6.25982e-11		RAPGEF2	4:160237160	B-cells	5.27	0.742	1.23e-12		ITPRIPL1	2:96769883	-0.0654	0.0098	2.5e-11		HAUS3	4:190653610	Astrocytes	2.75	0.191	5.33e-47
C12orf75	12:105754678	0.329	0.0248	1.62408e-39		RASGRF1	15:79304104	Erythrocytes	-0.866	0.092	4.82e-21		JAKMIP3	10:133955427	0.283	0.0158	9.61e-72		HAUS3	4:190653610	Microglia	2.74	0.197	5.61e-44
C14orf101	14:57107856	-0.0599	0.00753	2.20879e-15		RASGRF1	15:79304104	Monocytes / Macrophages	0.876	0.0975	2.6e-19		KANK4	1:62739198	0.106	0.0103	7.72e-25		HAUS3	4:190653610	Neurons	2.76	0.199	9.72e-44
C14orf132	14:96468108	0.0485	0.00609	1.94918e-15		RASGRF1	15:79268295	Neutrophils 1	4.31	0.68	2.32e-10		KANSL2	12:49036033	0.119	0.016	1.03e-13		HES2	1:5735297	Endothelial cells	-2.1	0.158	2.61e-40
C14orf159	14:91581340	0.298	0.00907	3.0224e-216		RASGRF2	5:80232479	Monocytes / Macrophages	-1.48	0.206	6.75e-13		KATNAL2	18:44612975	-0.174	0.0248	2.28e-12		HES2	1:60244994	Neurons	0.248	0.0315	3.46e-15
C14orf166	14:52471263	0.11	0.00931	5.09135e-32		RBL2	16:53490676	Interferon response/Anti-bacterial	0.128	0.0176	3.52e-13		KCTD20	6:36458320	-0.132	0.0129	1.42e-24		HIATL1	9:97097081	Neurons	-0.345	0.0429	8.84e-16
C14orf2	14:104381687	0.119	0.00896	2.41973e-39		RBMS3	3:29612955	Erythrocytes	-2.62	0.272	5.84e-22		KCTD21	11:77864179	-0.118	0.0143	1.56e-16		HIATL1	9:97135769	Microglia	-0.308	0.044	2.56e-12
C15orf26	15:81397782	-0.0381	0.0047	6.03127e-16		RBMS3	3:29612955	Monocytes / Macrophages	2.57	0.257	1.52e-23		KDM7A	7:139887354	-0.0816	0.0122	2.25e-11		HIGD2A	5:175655452	Neurons	-0.471	0.0661	1.04e-12
C15orf37	15:80212491	-0.122	0.00503	3.56257e-123		RBPMS2	15:65098593	Interferon response/Anti-bacterial	-0.592	0.0573	5.07e-25		KHDC1L	6:73952377	0.195	0.022	7.74e-19		HIST1H2BA	6:25647151	Astrocytes	1.08	0.0777	6.37e-44
C15orf38	15:90455379	0.162	0.00631	2.42563e-137		RCBTB1	13:50159305	Interferon response/Anti-bacterial	0.199	0.0273	3.11e-13		KIAA1430	4:186125487	0.143	0.0144	3.07e-23		HIST1H2BA	6:25647151	Microglia	0.149	0.0145	9.05e-25
C15orf40	15:83646331	0.0273	0.00413	3.8819e-11		RIN2	20:19962931	Neutrophils 1	1.36	0.202	1.67e-11		KIAA1586	6:57408345	1.33	0.201	3.67e-11		HIST3H3	1:229161	Astrocytes	-0.172	0.021	2.6e-16
C15orf41	15:36870972	0.0328	0.00553	3.11529e-09		RNASE3	14:21349608	Neutrophils 10	3.79	0.601	2.86e-10		KIAA1614	1:180905694	-0.151	0.0221	8.34e-12		HIST3H3	1:228156857	Microglia	-0.0431	0.00537	1.01e-15
C15orf54	15:39546830	0.298	0.0256	7.12697e-31		RNASET2	6:167376466	Interferon response/Anti-bacterial	0.305	0.0269	8.48e-30		KIAA1841	2:61379944	0.125	0.0176	1.23e-12		HLA-DOB	6:32796857	Microglia	1.19	0.0835	4.39e-46
C15orf57	15:40848351	0.133	0.00451	2.33434e-177		RNASET2	6:167369992	Neutrophils 10	0.828	0.124	2.43e-11		KIAA1875	8:145164518	0.799	0.0309	2e-147		HLA-DOB	6:32796857	Neurons	0.954	0.0961	3.17e-23
C16orf13	16:675067	-0.0815	0.0126	9.60418e-11		RNF182	6:13918461	Interferon response/Anti-bacterial	-1.55	0.1	3.47e-54		KIAA2013	1:121113600	-1.87	0.167	4.19e-29		HLA-DRB1	6:32538512	Microglia	-2.13	0.125	4.15e-65
C16orf54	16:29748924	-0.0593	0.00465	1.08297e-36		RNPEP	1:201954728	Interferon response/Anti-bacterial	-0.229	0.0214	1.01e-26		KIF25	6:168398761	0.788	0.055	1.48e-46		HLA-DRB1	6:32538570	Neurons	-2.21	0.153	2.72e-47
C16orf55	16:89716222	0.0653	0.00754	6.71439e-18		ROR1	1:64498282	Erythrocytes	-2.19	0.241	1.02e-19		KIF6	6:39693193	0.254	0.033	1.39e-14		HLA-DRB1	6:32542924	Endothelial cells	-2.25	0.243	2.06e-20
C16orf62	16:19634841	0.0243	0.0037	5.59354e-11		ROR1	1:64453767	Monocytes / Macrophages	3.57	0.393	1.05e-19		KLC3	19:45844650	-0.142	0.0144	6.14e-23		HLA-DRB5	6:32553446	Neurons	-2.52	0.137	1.46e-75
C16orf80	16:58205340	0.104	0.0126	1.6342e-16		ROR1	1:64556996	Neutrophils 1	2.8	0.39	7e-13		KLHDC4	16:87764267	0.256	0.0252	3.03e-24		HLA-DRB5	6:32497655	Microglia	-1.9	0.137	9.82e-44
C17orf49	17:6902179	0.185	0.0106	2.99912e-66		RORA	15:61451437	Monocytes / Macrophages	-0.568	0.084	1.36e-11		KLHL18	3:47380499	-0.271	0.0202	4.88e-41		HLA-DRB5	6:32497655	Endothelial cells	-2.41	0.22	6.32e-28
C17orf62	17:80402045	0.045	0.00408	4.6057e-28		RPH3A	12:113324731	Interferon response/Anti-bacterial	0.131	0.015	2.47e-18		KLKB1	4:187119285	0.395	0.0297	2.33e-40		HNRNPCL1	1:13182567	Neurons	0.185	0.00808	5.09e-116
C17orf75	17:30659006	0.0466	0.00546	1.80891e-17		RPL31	2:101629413	Interferon response/Anti-bacterial	0.458	0.0494	1.84e-20		KLRG2	7:139168560	0.0283	0.00431	5.16e-11		HNRNPCL1	1:13182567	Endothelial cells	0.186	0.0082	6.6e-114
C17orf77	17:72563686	-0.0406	0.00637	2.14459e-10		RPS15A	16:18838751	Interferon response/Anti-bacterial	0.887	0.112	2.38e-15		KNG1	3:186433574	-0.187	0.0119	1.21e-55		HNRNPCL1	1:13182567	Astrocytes	0.186	0.00822	2.31e-113
C17orf80	17:71217074	-0.0294	0.00383	1.95036e-14		RPS18	6:33196122	B-cells	-3.33	0.446	8.24e-14		KNOP1	16:19713315	0.55	0.0306	3.12e-72		HNRNPCL1	1:13182567	Microglia	0.186	0.00823	4.31e-113
C17orf97	17:259304	-0.158	0.00754	4.99668e-94		RPS18	6:33196122	Unknown	2.08	0.303	6.66e-12		KRAS	12:25379637	-0.113	0.0109	3.5e-25		HNRNPCL1	1:13182567	Oligodendroglia	0.186	0.00823	4.31e-113
C18orf25	18:43802778	0.0327	0.00514	2.04613e-10		RPS25	11:118892787	Neutrophils 1	-6.6	0.892	1.37e-13		KRBA2	17:8279324	0.128	0.0157	3.55e-16		HOXB9	17:47180447	Astrocytes	0.458	0.0486	4.35e-21
C18orf32	18:47047929	-0.119	0.0193	7.22281e-10		RRP12	10:99143878	Interferon response/Anti-bacterial	-0.218	0.0222	9.25e-23		KREMEN2	16:33955968	-1.01	0.12	3.87e-17		HP	16:72108093	Neurons	1.49	0.111	4.41e-41
C19orf10	19:4658254	0.0736	0.00991	1.23938e-13		RSU1	10:16872797	Interferon response/Anti-bacterial	0.26	0.024	2.39e-27		KRR1	12:75884876	0.167	0.0219	2.43e-14		HP	16:72108093	Microglia	1.58	0.119	3.13e-40
C19orf12	19:30204855	-0.0748	0.00811	4.15668e-20		RYR3	15:33967794	Unknown	6.18	0.98	2.86e-10		KRT31	17:39541804	0.268	0.0266	7.11e-24		HPR	16:72108093	Neurons	1.39	0.142	1.26e-22
C19orf33	19:38821697	0.0715	0.00401	4.81805e-69		S100A12	1:153376880	CD4+ T-Cells	-2.56	0.369	3.99e-12		KRT80	12:52595026	0.0384	0.00326	5e-32		HPR	16:72108093	Microglia	1.34	0.153	1.98e-18
C19orf40	19:33468410	0.0744	0.00596	3.13833e-35		S100A12	1:153362146	Interferon response/Anti-bacterial	-0.471	0.0644	2.6e-13		KRT81	12:52711776	0.0924	0.0107	5.85e-18		HS2ST1	1:87761387	Endothelial cells	0.963	0.135	9.8e-13
C19orf47	19:40855872	-0.0189	0.00324	5.07417e-09		S100P	4:6697554	Interferon response/Anti-bacterial	0.841	0.0594	1.66e-45		KRT83	12:52702463	0.238	0.0192	2.75e-35		HSD3B1	1:120695304	Neurons	0.136	0.0108	2.32e-36
C19orf54	19:41255500	-0.0317	0.00293	4.75033e-27		S100PBP	1:33304596	Unknown	1.11	0.155	7.99e-13		KRTAP5-7	11:71203436	-0.133	0.0204	7.05e-11		HSD3B1	1:120692572	Endothelial cells	0.282	0.0259	1.31e-27
C19orf60	19:18702497	-0.0542	0.00391	5.87477e-43		SAMD12	8:119666300	Interferon response/Anti-bacterial	-0.755	0.082	3.34e-20		KRTAP5-9	11:71238453	0.174	0.0207	4.25e-17		HSD3B1	1:120688329	Oligodendroglia	0.382	0.0409	9.65e-21
C19orf66	19:10237185	-0.0536	0.00777	6.08695e-12		SAMD3	6:130455734	Erythrocytes	-1.88e-16	2.09e-17	2.36e-19		L3HYPDH	14:59953981	-0.225	0.0177	5.08e-37		HSD3B1	1:120688329	Astrocytes	-0.696	0.0995	2.65e-12
C1GALT1	7:7244181	0.163	0.00619	8.42542e-144		SAMD3	6:130419776	Neutrophils 2	13.1	2.1	4.43e-10		L3MBTL2	22:41492653	0.0845	0.0117	5.11e-13		IBSP	4:88718619	Endothelial cells	0.135	0.0192	2.05e-12
C1orf101	1:244628341	-0.0178	0.003	2.98098e-09		SCHIP1	3:159388148	Erythrocytes	-3.46	0.334	3.8e-25		L3MBTL3	6:130374461	-0.101	0.0154	5.44e-11		ID2	2:87644591	Endothelial cells	-6.46	0.548	4.48e-32
C1orf131	1:231376806	0.0499	0.00648	1.50359e-14		SCHIP1	3:159628463	Monocytes / Macrophages	2.04	0.232	1.45e-18		LACTB	15:63429062	0.0785	0.0118	2.88e-11		ID2	2:90446736	Neurons	-4.46	0.417	1.07e-26
C1orf174	1:3788499	-0.21	0.00854	2.27468e-126		SCHIP1	3:159663351	Neutrophils 1	3.03	0.389	6.74e-15		LAMC2	1:183155305	0.0428	0.00358	6.09e-33		ID2	2:91850402	Microglia	3.55	0.525	1.36e-11
C1orf177	1:55274052	-0.0275	0.00401	8.29218e-12		SCP2	1:53402552	Interferon response/Anti-bacterial	0.25	0.0252	3.39e-23		LARS2	3:45508718	0.144	0.0172	5.66e-17		IDO1	8:40533909	Oligodendroglia	0.212	0.0268	2.56e-15
C1orf198	1:231012288	-0.0581	0.00545	2.64225e-26		SCP2	1:53392908	Unknown	0.86	0.128	1.83e-11		LAYN	11:111415800	-0.166	0.0257	1.05e-10		IDUA	4:190653610	Microglia	2.42	0.349	4.09e-12
C1orf220	1:178532010	-0.0815	0.00614	1.7471e-39		SENP6	6:76304062	Interferon response/Anti-bacterial	0.179	0.0218	2.19e-16		LCN1	9:138415201	0.407	0.0174	5.3e-121		IFNA7	9:2150504	Astrocytes	-0.177	0.0213	9.58e-17
C1orf27	1:186330315	-0.047	0.00367	5.43575e-37		SEPT10	2:110412315	Monocytes / Macrophages	6.2	0.999	5.43e-10		LCN15	9:139663458	-0.565	0.0344	1.28e-60		IFNAR1	21:34370749	Endothelial cells	0.89	0.119	7.49e-14
C1orf54	1:150245082	0.231	0.0282	3.06802e-16		SEPT2	2:242294913	Interferon response/Anti-bacterial	-0.248	0.0237	1.26e-25		LCN8	9:139652080	-0.126	0.0146	6.13e-18		IFNL3	19:39037400	Astrocytes	0.937	0.0963	2.25e-22
C1orf85	1:156215899	0.156	0.00354	<1.0E-314		SEPT4	17:56549663	B-cells	4.24	0.451	5.39e-21		LCN9	9:138551902	0.078	0.0113	5.1e-12		IFNL3	19:39037400	Oligodendroglia	0.938	0.0966	2.73e-22
C1orf87	1:60570185	-0.114	0.0135	4.96484e-17		SEPT4	17:56549663	Neutrophils 1	2.31	0.245	4.16e-21		LDHAL6A	11:18461054	-0.0825	0.00719	1.78e-30		IFNL3	19:39037400	Microglia	0.934	0.0963	3.05e-22
C1QA	1:22968425	0.0488	0.00751	8.87395e-11		SEPT4	17:56549663	Unknown	-2.27	0.329	5.21e-12		LDHC	11:18417583	0.445	0.0116	<1.0E-314		IFNL3	19:39037400	Endothelial cells	0.933	0.0965	4.11e-22
C1QBP	17:5293080	-0.0299	0.00305	2.15778e-22		SERPINA1	14:94843455	Erythrocytes	0.787	0.113	3.29e-12		LEFTY1	1:226099895	-0.229	0.0291	3.56e-15		IFNL3	19:39037400	Neurons	0.935	0.0968	4.5e-22
C1QTNF6	22:37573712	-0.0235	0.0031	3.69043e-14		SETD9	5:56226824	Interferon response/Anti-bacterial	0.217	0.0338	1.36e-10		LENG9	19:54951059	-0.0881	0.0135	6.76e-11		IFNLR1	1:248601069	Endothelial cells	-1.33	0.194	7.1e-12
C1QTNF7	4:15494124	-0.118	0.00756	4.91923e-54		SFXN4	10:120923339	Interferon response/Anti-bacterial	-0.273	0.0311	1.66e-18		LGR6	1:202185979	-0.0988	0.0121	3.21e-16		IL11	19:55325816	Endothelial cells	0.845	0.127	2.86e-11
C1RL-AS1	12:7263699	-0.0489	0.00605	8.17626e-16		SGPP2	2:223429784	Erythrocytes	-2.3	0.347	3.4e-11		LHFPL5	6:35787417	-0.13	0.0164	2.25e-15		IL17REL	22:49594239	Microglia	-0.124	0.0153	5.29e-16
C2	6:31851234	-0.0221	0.00363	1.07507e-09		SHKBP1	19:41091821	Interferon response/Anti-bacterial	0.181	0.0234	1.03e-14		LIG3	17:33356907	-0.117	0.0109	7.05e-27		IL17REL	22:49594239	Astrocytes	-0.577	0.0721	1.22e-15
C20orf111	20:42832789	-0.143	0.00553	1.12607e-139		SIDT2	11:117068504	Interferon response/Anti-bacterial	0.355	0.0347	1.45e-24		LILRB1	19:55125147	-0.236	0.0344	6.86e-12		IL18R1	2:102953067	Neurons	-0.383	0.0503	2.65e-14
C20orf112	20:31042169	-0.0265	0.00415	1.92698e-10		SIRPB1	20:1599142	Interferon response/Anti-bacterial	-0.346	0.0316	6.69e-28		LIMD1	3:45700125	-0.132	0.0177	8.81e-14		IL1A	2:114152801	Oligodendroglia	0.671	0.0763	1.44e-18
C20orf196	20:5755860	0.0384	0.00515	1.08936e-13		SIRT5	6:13574491	Interferon response/Anti-bacterial	0.154	0.0229	1.76e-11		LIX1L	1:145194076	-2.37	0.336	1.74e-12		IL1RL1	2:102930147	Neurons	-1.32	0.184	7.29e-13
C20orf197	20:58644272	0.0494	0.00359	2.51493e-42		SLC12A1	15:48596713	Erythrocytes	-2.45	0.209	9.78e-32		LNPEP	5:96223833	-0.0742	0.0102	3.48e-13		IL1RN	2:114152801	Oligodendroglia	2.16	0.228	2.7e-21
C20orf24	20:35208051	0.0498	0.00843	3.52809e-09		SLC12A1	15:48596713	Interferon response/Anti-bacterial	-2.7	0.0705	<1.0E-314		LOH12CR1	12:12619047	-0.207	0.026	1.7e-15		IL20	1:206698786	Oligodendroglia	-0.413	0.0396	1.82e-25
C20orf72	20:17954706	0.136	0.00602	4.68743e-108		SLC12A1	15:48606346	Monocytes / Macrophages	-3.34	0.219	1.62e-52		LONP1	19:5691987	-0.201	0.0178	1.44e-29		IL20	1:206698786	Astrocytes	2.61	0.268	2.06e-22
C20orf96	20:262570	0.0658	0.00391	5.3014e-62		SLC12A1	15:48597514	Neutrophils 1	-4.81	0.302	4.11e-57		LPIN1	2:11937158	0.233	0.0165	2.81e-45		IL20	1:207907085	Microglia	-0.115	0.0153	5.63e-14
C21orf128	21:43529185	-0.03	0.0046	7.20398e-11		SLC12A1	15:48596713	Neutrophils 10	-3.08	0.303	2.84e-24		LPIN2	18:2944556	-0.0887	0.0136	6.93e-11		IL37	2:114343879	Astrocytes	5.11	0.494	4.45e-25
C21orf2	21:45759355	-0.052	0.00756	6.75867e-12		SLC12A1	15:48596713	NK cells / CD8+ T-Cells	-2.76	0.21	1.87e-39		LRCH3	3:197609400	0.146	0.0212	5.71e-12		IL37	2:114343879	Oligodendroglia	1.73	0.184	5.34e-21
C21orf33	21:45515366	-0.0254	0.00344	1.56971e-13		SLC12A1	15:48596713	Unknown	-3.45	0.307	2.66e-29		LRP2BP	4:186310213	-0.248	0.0334	1.13e-13		IL4	5:132654801	Endothelial cells	0.0725	0.00899	7.35e-16
C21orf62	21:34146179	0.14	0.00976	4.54426e-46		SLC1A3	5:36641858	CD4+ T-Cells	5.3	0.818	9.22e-11		LRPAP1	4:3505162	0.186	0.0194	9.01e-22		IL4	5:132424046	Neurons	0.0405	0.00529	1.92e-14
C21orf67	21:46352040	-0.039	0.00389	1.73783e-23		SLC1A3	5:36641858	Unknown	-3.95	0.572	5e-12		LRRC2	3:46596094	-0.241	0.0236	1.75e-24		INADL	1:633277	Neurons	0.472	0.0709	2.79e-11
C21orf7	21:30530692	-0.0401	0.0057	2.19315e-12		SLC23A2	20:4950311	Erythrocytes	-2.22	0.317	2.5e-12		LRRC27	10:134146084	0.243	0.0231	7.03e-26		INHBE	12:57901422	Oligodendroglia	0.567	0.0829	7.94e-12
C21orf91	21:19169155	-0.0679	0.00467	4.91197e-47		SLC23A2	20:4896214	Monocytes / Macrophages	1.18	0.159	1.16e-13		LRRC37A2	17:44314261	1.21	0.0375	2.05e-228		INMT	7:29918301	Endothelial cells	1.32	0.155	1.65e-17
C22orf32	22:42429049	0.394	0.00553	<1.0E-314		SLC25A24	1:108742123	Monocytes / Macrophages	0.493	0.0753	5.86e-11		LRRC37A3	17:62909742	0.321	0.0296	2.12e-27		INS	11:123253755	Endothelial cells	-0.159	0.0224	1.26e-12
C22orf34	22:50018651	-0.156	0.00428	5.56592e-259		SLC44A4	6:31864304	Interferon response/Anti-bacterial	-0.295	0.0226	6.1e-39		LRRC55	11:56473109	-2.86	0.279	1.17e-24		IQCF6	3:51286778	Endothelial cells	-0.0541	0.00777	3.34e-12
C22orf43	22:23988257	0.145	0.00414	1.94657e-240		SLC44A4	6:31847196	NK cells / CD8+ T-Cells	0.523	0.0625	5.86e-17		LRRC61	7:150037660	0.244	0.0236	4.69e-25		IREB2	15:79257278	Endothelial cells	0.568	0.0845	1.79e-11
C2CD2	21:43326524	-0.0216	0.00342	2.83691e-10		SLC44A5	1:75933611	Interferon response/Anti-bacterial	-0.195	0.0271	6.22e-13		LRRCC1	8:86055093	0.128	0.0182	2.02e-12		IRG1	13:76567705	Oligodendroglia	0.107	0.0132	5.23e-16
C2CD3	11:73802736	0.0531	0.00393	7.50792e-41		SLC4A7	3:27445270	Monocytes / Macrophages	-1.4	0.195	7e-13		LRRIQ3	1:74663709	-0.0919	0.00745	5.83e-35		IRX1	5:29451631	Oligodendroglia	2.73	0.195	1.56e-44
C2CD5	12:22697423	-0.183	0.00687	6.13733e-147		SLFN5	17:33520263	Neutrophils 1	0.77	0.12	1.39e-10		LSG1	3:194369579	0.299	0.0137	1.35e-105		IRX1	5:29451631	Endothelial cells	5.14	0.37	7.09e-44
C2orf15	2:99764260	-0.0679	0.00596	9.39148e-30		SLFN5	17:33565304	Neutrophils 2	-2.46	0.369	2.62e-11		LURAP1L	9:12744670	0.19	0.0163	2.13e-31		IRX1	5:29451631	Neurons	1.19	0.0924	5.93e-38
C2orf29	2:101917365	0.0224	0.0028	1.38475e-15		SMG5	1:156275281	Interferon response/Anti-bacterial	0.0885	0.0134	3.99e-11		LXN	3:158403318	0.142	0.0216	4.9e-11		IRX2	5:29451631	Endothelial cells	3.42	0.368	1.49e-20
C2orf42	2:70414485	0.0644	0.00833	1.31489e-14		SMG5	1:156220056	Unknown	0.37	0.0587	2.91e-10		LY6D	8:143877091	-0.397	0.0244	1.6e-59		IRX2	5:29451631	Oligodendroglia	1.81	0.197	4.01e-20
C2orf43	2:20888265	0.0481	0.00513	9.50177e-21		SMG7	1:183572649	B-cells	6.79	1.01	1.78e-11		LY6G6C	6:31741659	0.0775	0.00866	3.58e-19		IRX2	5:29451631	Neurons	0.819	0.0925	8.44e-19
C2orf44	2:24319352	-0.0441	0.00626	2.13429e-12		SNRPN	15:25235326	Interferon response/Anti-bacterial	0.172	0.0249	4.93e-12		LY6K	8:143792357	0.159	0.0207	1.58e-14		ISG15	1:142618462	Neurons	12.6	1.75	6.02e-13
C2orf49	2:105937633	-0.0419	0.00643	7.51728e-11		SNX16	8:82748437	Interferon response/Anti-bacterial	0.235	0.0324	4.07e-13		LYPD1	2:133346781	0.34	0.0417	3.54e-16		ISG15	1:144599782	Endothelial cells	-4.4	0.658	2.28e-11
C2orf61	2:47381097	-0.0828	0.01	1.62244e-16		SNX25	4:186199652	Erythrocytes	-3.04	0.457	2.89e-11		LYPD8	1:248818466	-0.471	0.058	4.64e-16		ISG15	1:144599782	Oligodendroglia	-4.39	0.658	2.53e-11
C2orf88	2:191091275	-0.0835	0.0104	9.03578e-16		SNX25	4:186124959	Monocytes / Macrophages	-0.55	0.0864	1.94e-10		LYRM2	6:90342049	0.164	0.0147	6.66e-29		ITGB2	21:46328099	Microglia	-0.894	0.0921	2.82e-22
C3AR1	12:8206167	0.414	0.00741	<1.0E-314		SNX6	14:35061728	Interferon response/Anti-bacterial	-0.178	0.0269	3.66e-11		MADD	11:47875178	-0.204	0.0314	8.2e-11		ITGB2	21:46328099	Neurons	-1.07	0.156	6.94e-12
C3orf14	3:62305073	0.0841	0.00776	3.85206e-27		SP140	2:231207684	Neutrophils 1	-9.94e-17	1.2e-17	1.2e-16		MAEL	1:166955312	-0.225	0.0184	2.2e-34		ITGB3BP	1:63851551	Microglia	-0.449	0.0614	2.62e-13
C3orf17	3:112753327	-0.15	0.0102	2.44052e-48		SPARCL1	4:88476673	B-cells	11.9	1.08	3.11e-28		MAN2B2	4:6611238	-0.115	0.0126	7.04e-20		ITGB3BP	1:63941202	Neurons	0.436	0.0624	2.8e-12
C3orf20	3:14712473	0.0319	0.00217	5.97785e-48		SPARCL1	4:88476673	Neutrophils 2	9.31	1.39	2.12e-11		MANBA	4:103680984	-0.185	0.0136	3.85e-42		ITK	5:156521293	Oligodendroglia	0.465	0.067	3.91e-12
C3orf35	3:37441773	0.0207	0.00341	1.36972e-09		SPARCL1	4:88476673	Unknown	-5	0.8	4.1e-10		MAP1LC3A	20:33136296	-0.228	0.0261	2.42e-18		IYD	6:151694262	Neurons	0.165	0.0191	5.68e-18
C3orf49	3:63815326	-0.0963	0.0153	3.44237e-10		SPATA20	17:48624523	Interferon response/Anti-bacterial	0.19	0.0182	1.64e-25		MAPK12	22:50695270	-0.248	0.0195	4.7e-37		IYD	6:151694265	Endothelial cells	0.243	0.0292	8.66e-17
C3orf58	3:143705727	-0.0472	0.00444	4.41747e-26		SPATA7	14:88907471	Interferon response/Anti-bacterial	0.181	0.0261	4.07e-12		MAPT	17:43666385	-0.134	0.0199	1.65e-11		JPH2	20:41861625	Oligodendroglia	1.11	0.138	8.73e-16
C3orf62	3:49305140	0.0401	0.00626	1.56327e-10		SPATS2L	2:201135905	B-cells	4.92	0.506	2.4e-22		MB	22:36001569	0.0928	0.0124	7.22e-14		KATNBL1	15:34099057	Endothelial cells	1.15	0.156	1.68e-13
C4B	6:31973863	0.0411	0.00216	2.30403e-78		SPATS2L	2:201135905	Neutrophils 1	2.18	0.247	1.09e-18		MCFD2	2:47136950	-0.179	0.0139	6.01e-38		KCNA7	19:49129486	Endothelial cells	0.198	0.0284	3.13e-12
C4BPA	1:207269205	-1.39	0.0321	<1.0E-314		SPTLC2	14:78031773	Neutrophils 1	0.806	0.109	1.42e-13		MCM8	20:5961458	-0.126	0.0145	3.64e-18		KCNK6	19:39490978	Endothelial cells	1.24	0.181	7.34e-12
C4BPB	1:207261196	-0.0459	0.00359	6.91552e-37		STK32B	4:5399876	Erythrocytes	-3.33	0.397	4.95e-17		MCOLN2	1:85474400	0.097	0.01	3.01e-22		KCTD13	16:29961344	Endothelial cells	1.5	0.193	7.72e-15
C4orf19	4:37640962	-0.0358	0.00466	1.93677e-14		STK32B	4:5399876	Monocytes / Macrophages	3.27	0.404	5.77e-16		MCPH1	8:6302154	0.12	0.0182	4.3e-11		KCTD7	7:6526147	Endothelial cells	-0.613	0.0888	5.09e-12
C4orf21	4:113463265	-0.0768	0.00354	4.91259e-100		STRBP	9:125916612	Monocytes / Macrophages	-1.05e-15	1.31e-16	1.1e-15		MDH1B	2:207645464	0.145	0.0167	3.87e-18		KIAA0232	4:6761192	Endothelial cells	-0.937	0.103	9.28e-20
C4orf27	4:170664777	-0.0792	0.01	2.79547e-15		STX3	11:59563481	Interferon response/Anti-bacterial	5.13e-17	7.92e-18	9.34e-11		MEFV	16:33941694	-1.6	0.122	2.71e-39		KIAA0232	4:77694232	Neurons	-0.384	0.0506	3.23e-14
C4orf3	4:120219238	-0.0847	0.00664	9.2583e-37		SUPT20H	13:37609725	Interferon response/Anti-bacterial	0.193	0.0284	1.08e-11		MEI1	22:42193741	0.258	0.0295	2.22e-18		KIAA1143	3:44126376	Endothelial cells	1.47	0.166	8.34e-19
C4orf32	4:113119806	-0.0316	0.00305	5.48457e-25		SYCP2L	6:10886949	Interferon response/Anti-bacterial	-0.387	0.0376	7.61e-25		METTL18	1:169758564	-0.284	0.0236	2.36e-33		KIAA1143	3:44126376	Neurons	0.669	0.0884	3.79e-14
C4orf33	4:130037838	0.0651	0.00476	7.55044e-42		SYCP2L	6:10887276	Monocytes / Macrophages	-0.829	0.121	7.32e-12		METTL21B	12:58188696	0.146	0.0158	2.45e-20		KIAA1586	6:57408345	Microglia	1.34	0.197	1.03e-11
C4orf45	4:159972514	-0.0947	0.0076	3.60429e-35		SYCP2L	6:10887253	Neutrophils 10	1.76	0.16	3.82e-28		MGC10955	2:74347525	0.436	0.016	1.66e-163		KIAA1586	6:57447737	Astrocytes	1.26	0.189	2.62e-11
C5	9:123769200	-0.0861	0.00352	3.56292e-125		SYCP2L	6:10887276	NK cells / CD8+ T-Cells	-0.838	0.114	1.97e-13		MGLL	3:127394280	0.114	0.0153	9.26e-14		KIAA1875	8:145164518	Microglia	0.821	0.0758	2.45e-27
C5AR1	19:47787587	-0.122	0.0172	1.30797e-12		SYCP2L	6:10893120	Unknown	-1.07	0.161	3.01e-11		MGMT	10:131265545	-0.498	0.0381	4.83e-39		KIAA1875	8:145175529	Neurons	0.762	0.0846	2.12e-19
C5orf22	5:31524477	0.0696	0.00571	1.0834e-33		SYT17	16:19290797	Erythrocytes	-2.82	0.389	4.19e-13		MGRN1	16:4737383	0.0969	0.0142	8.86e-12		KIAA2013	1:121113600	Astrocytes	-1.87	0.166	1.95e-29
C5orf34	5:43542511	0.0231	0.00321	7.39589e-13		SYT17	16:19290797	Monocytes / Macrophages	2.21	0.341	9.12e-11		MICB	6:31474000	0.116	0.0167	3.76e-12		KIAA2013	1:121113600	Oligodendroglia	-1.86	0.166	3.86e-29
C5orf4	5:154200612	-0.192	0.00866	1.38991e-103		TACSTD2	1:59048003	Interferon response/Anti-bacterial	-0.23	0.0298	1.18e-14		MIIP	1:121113600	-3.75	0.403	1.34e-20		KIAA2013	1:121113600	Microglia	-1.87	0.167	4.19e-29
C5orf44	5:64893443	0.0384	0.00432	7.78518e-19		TANK	2:162007430	Interferon response/Anti-bacterial	0.196	0.0271	4.74e-13		MLANA	9:68457329	-0.176	0.00742	2.26e-124		KIAA2013	1:121113600	Endothelial cells	-1.87	0.169	1.85e-28
C5orf45	5:179276913	-0.0249	0.00379	5.53433e-11		TBC1D4	13:75842705	Monocytes / Macrophages	-2.66	0.381	2.92e-12		MLH3	14:75463848	-0.152	0.0152	1.52e-23		KIAA2013	1:121113600	Neurons	-1.81	0.167	2.27e-27
C5orf58	5:169666462	0.0394	0.00488	8.92406e-16		TBC1D7	6:13319402	Interferon response/Anti-bacterial	-0.2	0.0293	8.74e-12		MLK4	1:233529472	0.327	0.0163	1.61e-89		KIDINS220	2:90446736	Neurons	-3.03	0.246	7.33e-35
C6orf1	6:34234953	-0.0476	0.00665	9.41254e-13		TC2N	14:92290983	Erythrocytes	1.77	0.251	1.77e-12		MMP26	11:51577085	-0.0374	0.0046	4.28e-16		KIDINS220	2:90446736	Endothelial cells	-4.06	0.345	5.7e-32
C6orf10	6:32331002	0.125	0.00772	8.60492e-58		TC2N	14:92290983	Monocytes / Macrophages	-1.97	0.239	1.68e-16		MMP7	11:102401633	0.0315	0.00473	2.75e-11		KIF25	6:168391579	Microglia	1.07	0.152	1.93e-12
C6orf106	6:34603691	-0.0456	0.0052	2.52084e-18		TCF4	18:53011777	Erythrocytes	-2.38	0.256	1.45e-20		MMRN1	4:90811007	0.311	0.0288	3.49e-27		KLB	4:3860612	Endothelial cells	-0.0801	0.00969	1.38e-16
C6orf170	6:121655392	0.0712	0.00643	3.06388e-28		TCF4	18:53011777	Monocytes / Macrophages	1.88	0.224	4.74e-17		MOCS2	5:52399688	-0.24	0.0214	3.44e-29		KLB	4:40436032	Oligodendroglia	0.161	0.0217	1.18e-13
C6orf201	6:4121333	0.0305	0.0037	1.80547e-16		TCF4	18:53289421	Neutrophils 1	7.47	0.793	4.51e-21		MON1B	16:77232746	-0.0889	0.013	8e-12		KLB	4:40436032	Astrocytes	0.311	0.0435	8.71e-13
C6orf211	6:151829847	-0.109	0.0103	3.28662e-26		TDRD9	14:104534574	Erythrocytes	-6.76	1.08	3.87e-10		MPC2	1:167923678	-0.156	0.0236	3.84e-11		KRBA2	17:80989217	Endothelial cells	1.04	0.152	7.8e-12
C6orf25	6:31672242	0.1	0.0136	2.18712e-13		TFG	3:100428460	Interferon response/Anti-bacterial	-0.157	0.0217	4.65e-13		MPHOSPH6	16:82184200	-0.314	0.0184	2.69e-65		KRBA2	17:77160151	Neurons	-0.401	0.0594	1.47e-11
C6orf48	6:31841010	-0.292	0.0254	2.17287e-30		THEMIS2	1:28207887	Interferon response/Anti-bacterial	-0.266	0.0294	1.46e-19		MPI	15:75206225	0.104	0.0146	1.05e-12		KRCC1	2:87644591	Endothelial cells	-3.33	0.448	1.06e-13
C6orf57	6:71289189	0.0404	0.00549	2.06599e-13		TIAM1	21:32856175	Monocytes / Macrophages	-3.34	0.529	2.72e-10		MPPE1	18:11905953	-0.177	0.0128	1.72e-43		KREMEN2	16:33533441	Endothelial cells	2.43	0.266	6.52e-20
C6orf62	6:24713723	-0.0467	0.0054	7.47076e-18		TIMM10	11:57311754	B-cells	-1.66	0.26	1.72e-10		MRC1	10:18229566	-0.112	0.00752	3.63e-50		KREMEN2	16:32104335	Neurons	3.48	0.425	2.65e-16
C7orf10	7:40328119	-0.0313	0.00517	1.47401e-09		TIMM10	11:57339950	Interferon response/Anti-bacterial	0.293	0.0427	6.8e-12		MRC1L1	10:18249664	0.0941	0.0101	1.2e-20		KREMEN2	16:33533441	Oligodendroglia	6.11	0.76	9.02e-16
C7orf13	7:156445785	0.0725	0.00622	5.43932e-31		TIMM10	11:57347525	Neutrophils 1	-1.27	0.168	4.05e-14		MRFAP1L1	4:6709687	-0.128	0.00962	2.15e-40		KREMEN2	16:34015761	Astrocytes	-23.6	3.04	8.28e-15
C7orf25	7:42942126	-0.194	0.0102	7.77685e-78		TM6SF1	15:83819409	Erythrocytes	2.65	0.393	1.55e-11		MRI1	19:13871830	-0.225	0.0231	2.03e-22		KREMEN2	16:34190292	Microglia	0.504	0.0714	1.68e-12
C7orf26	7:6672079	0.103	0.0146	1.43198e-12		TMEM19	12:72140391	Erythrocytes	-4.35	0.545	1.44e-15		MRM1	17:34963333	-0.121	0.0172	1.99e-12		KRT27	17:38642290	Microglia	0.0713	0.00956	8.77e-14
C7orf31	7:25220533	-0.022	0.00363	1.30557e-09		TMEM258	11:61560081	Interferon response/Anti-bacterial	-0.19	0.0276	5.82e-12		MRPL10	17:45890898	-0.144	0.0122	3.75e-32		KRT75	12:52492131	Oligodendroglia	0.419	0.0567	1.47e-13
C7orf34	7:142624333	0.361	0.0224	5.10071e-57		TNIK	3:171065575	Monocytes / Macrophages	-2.82	0.423	2.62e-11		MRPL18	6:160211445	-0.188	0.02	5.46e-21		KRT75	12:52613830	Microglia	-0.0901	0.0124	3.7e-13
C7orf41	7:30230870	0.0771	0.00938	2.56382e-16		TNIK	3:170981811	Neutrophils 1	-3.99	0.581	6.54e-12		MRPL19	2:75878511	-0.247	0.0186	3.04e-40		KRT83	12:52720482	Microglia	-0.214	0.032	2.27e-11
C7orf43	7:99744174	0.0362	0.00494	2.64854e-13		TOR1B	9:132551788	Interferon response/Anti-bacterial	0.224	0.0314	9.77e-13		MRPL21	11:68669496	-0.301	0.0215	1.56e-44		KRT84	12:53343231	Oligodendroglia	-0.41	0.0616	2.82e-11
C7orf49	7:134831048	-0.106	0.00485	1.23907e-100		TPM2	9:35680337	Interferon response/Anti-bacterial	0.291	0.0393	1.32e-13		MRPL24	1:156699977	-0.294	0.0386	2.6e-14		KRTAP10-2	21:46872370	Endothelial cells	0.0872	0.0131	2.8e-11
C7orf50	7:1029585	-0.0194	0.00252	1.79401e-14		TPR	1:186369973	B-cells	7.36	1.16	2.23e-10		MRPL53	2:74678921	-0.158	0.0216	2.58e-13		KRTAP1-4	17:39968701	Neurons	-0.0247	0.00315	4.46e-15
C7orf53	7:112095622	-0.0761	0.00742	1.99291e-24		TRAK1	3:42199095	Erythrocytes	-1.24	0.173	7.63e-13		MRPS10	6:42191176	0.162	0.014	5.75e-31		KRTAP19-2	21:31730168	Astrocytes	-0.203	0.0294	5.03e-12
C7orf55	7:139018957	0.0237	0.00397	2.60711e-09		TRAM2	6:52333130	Erythrocytes	-1.52	0.236	1.19e-10		MRPS17	7:56008918	-0.107	0.0133	8.62e-16		KRTAP19-6	21:31193155	Oligodendroglia	0.126	0.0184	7.5e-12
C7orf60	7:112579251	0.0813	0.0107	3.01334e-14		TRAT1	3:108512303	Monocytes / Macrophages	-0.723	0.105	5.75e-12		MRPS26	20:25904151	-1.36	0.175	7.76e-15		KRTAP22-2	21:32471803	Endothelial cells	0.075	0.00648	5.58e-31
C7orf61	7:100099466	-0.0381	0.00617	6.6769e-10		TREML4	6:41195147	Interferon response/Anti-bacterial	-0.536	0.0463	5.41e-31		MRTO4	1:19579312	-0.194	0.0271	8.15e-13		KRTAP22-2	21:31562202	Oligodendroglia	-0.127	0.0164	9.64e-15
C8orf31	8:144161293	-0.0942	0.00611	2.11006e-52		TRIB2	2:12863770	Monocytes / Macrophages	0.541	0.0845	1.53e-10		MS4A5	11:59988193	0.0109	0.00165	3.95e-11		KTN1	14:56654212	Endothelial cells	-0.845	0.12	1.9e-12
C8orf40	8:42418445	-0.156	0.00563	1.85471e-158		TRIM37	17:57129882	Interferon response/Anti-bacterial	0.139	0.0212	5.5e-11		MSH3	5:79960955	-0.0833	0.00944	1.1e-18		L1TD1	1:633277	Endothelial cells	0.33	0.0452	2.86e-13
C8orf44	8:67583681	-0.0601	0.0102	4.65316e-09		TRPC6	11:101398450	Neutrophils 10	0.72	0.112	1.29e-10		MSH4	1:76258518	0.0454	0.0062	2.43e-13		L3HYPDH	14:60018584	Microglia	0.398	0.0494	7.84e-16
C8orf46	8:67378739	-0.032	0.00339	6.71824e-21		TSGA10	2:99724512	Interferon response/Anti-bacterial	0.213	0.0265	9.15e-16		MTFR1L	1:26143704	-0.0743	0.0111	2.18e-11		LAMC2	1:183155305	Endothelial cells	0.106	0.0159	2.62e-11
C8orf59	8:86130628	-0.145	0.00566	2.01195e-136		TSHZ2	20:51636715	Monocytes / Macrophages	-4.14	0.662	4.01e-10		MTHFR	1:121113600	-4.43	0.323	8.24e-43		LAPTM4A	2:194495397	Endothelial cells	-1.35	0.177	2.4e-14
C9orf123	9:7793622	-0.0704	0.0104	1.74028e-11		TSPAN5	4:99568001	NK cells / CD8+ T-Cells	-9.12e-15	9.54e-16	1.18e-21		MTHFS	15:80121160	0.125	0.0171	2.67e-13		LAPTM4A	2:194495397	Neurons	-0.766	0.108	1.32e-12
C9orf131	9:34997569	-0.034	0.00341	3.92926e-23		TTC39C	18:21621280	Monocytes / Macrophages	-2.43	0.39	4.64e-10		MTOR	1:121113600	1.74	0.162	6.55e-27		LBP	20:36447486	Oligodendroglia	0.757	0.0676	4.16e-29
C9orf156	9:100663700	-0.08	0.0036	1.91972e-104		TUBB2A	6:3158460	Interferon response/Anti-bacterial	-2.74	0.249	3.65e-28		MTRNR2L4	16:33941694	-0.179	0.0241	1.11e-13		LBP	20:36920560	Microglia	-0.118	0.0116	2.63e-24
C9orf3	9:97638926	-0.0982	0.00467	2.12281e-94		TUBB2A	6:3147432	NK cells / CD8+ T-Cells	4.89	0.717	9.1e-12		MTRR	5:7862381	-0.14	0.0138	3.49e-24		LCE1E	1:153555057	Neurons	0.0433	0.00529	2.72e-16
C9orf41	9:77566246	0.0326	0.00432	4.75969e-14		TXK	4:48061275	Erythrocytes	4.04	0.553	2.76e-13		MUC4	3:195671091	-0.175	0.0174	8.52e-24		LCE2B	1:153602096	Microglia	0.0294	0.00263	5.18e-29
C9orf47	9:91566754	-0.0274	0.0044	5.07597e-10		TXK	4:48061275	Monocytes / Macrophages	-4.3	0.526	2.96e-16		MUL1	1:20826782	-0.15	0.0124	1.1e-33		LCE2D	1:152823789	Astrocytes	-0.104	0.0123	2.78e-17
C9orf64	9:86549939	0.0659	0.00521	4.52362e-36		TXK	4:48061275	Neutrophils 1	-5.7	0.883	1.08e-10		MXD3	5:176740244	-0.211	0.0271	6.92e-15		LCE3A	1:152784023	Neurons	-0.065	0.00912	1.02e-12
C9orf66	9:215511	0.0735	0.00731	1.42429e-23		TXNL4A	18:77749211	Interferon response/Anti-bacterial	0.291	0.0393	1.32e-13		MXRA7	17:74706380	-0.115	0.0104	2.01e-28		LCE3C	1:153485794	Oligodendroglia	0.149	0.0212	2.09e-12
C9orf72	9:27572255	0.127	0.0052	4.80949e-124		UBASH3B	11:122644031	Monocytes / Macrophages	1.62	0.218	1.08e-13		MYADML2	17:79898644	-0.252	0.0235	7.9e-27		LCE3E	1:152770613	Astrocytes	-0.171	0.0203	3.65e-17
C9orf78	9:132549493	0.462	0.00969	<1.0E-314		UBASH3B	11:122644031	Neutrophils 1	2.54	0.337	4.81e-14		MYLK4	6:2774052	0.0569	0.00743	1.89e-14		LCN1	9:138415201	Microglia	0.484	0.0474	1.77e-24
C9orf84	9:114435288	-0.127	0.00651	2.08512e-81		UBE2D1	10:60144207	Interferon response/Anti-bacterial	-0.23	0.0334	5.73e-12		MZT2A	2:132235137	-0.434	0.0366	1.96e-32		LCN1	9:138415201	Neurons	0.464	0.0483	7.5e-22
C9orf85	9:74569379	0.0724	0.0105	5.23409e-12		UGDH	4:39526467	Interferon response/Anti-bacterial	-0.165	0.0262	3.02e-10		N6AMT1	21:30207782	-0.164	0.015	7.99e-28		LCN1	9:138415201	Endothelial cells	0.612	0.0808	3.61e-14
C9orf89	9:95864147	0.0526	0.00437	6.97374e-33		UHRF1BP1	6:34799221	Interferon response/Anti-bacterial	-0.124	0.017	3.01e-13		NAGS	17:42088389	-0.32	0.0295	2.05e-27		LDHAL6A	11:18417583	Endothelial cells	0.263	0.0385	8.42e-12
C9orf91	9:117405645	0.0395	0.00483	3.5522e-16		USP28	11:113716123	Erythrocytes	-1.46	0.222	4.81e-11		NAIP	5:70429598	0.483	0.0392	6.95e-35		LDHC	11:18432033	Microglia	0.428	0.0295	1.07e-47
CA13	8:86135096	0.0544	0.00456	2.13893e-32		USP34	2:61404415	Monocytes / Macrophages	0.978	0.157	4.69e-10		NAPRT1	8:144676862	0.838	0.0349	2.11e-127		LDHC	11:18421237	Endothelial cells	0.517	0.0464	7.81e-29
CA2	8:86387530	-0.118	0.00878	1.43183e-40		USP53	4:120131644	Interferon response/Anti-bacterial	-0.567	0.0653	3.85e-18		NARS2	11:78282632	0.17	0.0201	2.73e-17		LDHC	11:18432033	Neurons	0.279	0.0263	2.72e-26
CA6	1:9000220	-0.126	0.0123	3.00302e-24		USP6	17:5016068	B-cells	-16.8	2.41	3.15e-12		NBPF12	1:146391234	-0.423	0.0375	1.65e-29		LEPROTL1	8:2958662	Endothelial cells	0.658	0.0891	1.52e-13
CA8	8:61193588	-0.119	0.00553	4.11026e-98		UTS2	1:7962157	Interferon response/Anti-bacterial	-2.15	0.153	7.46e-45		NBPF16	1:148531065	0.304	0.0284	9.72e-27		LGALS9B	17:21200341	Microglia	0.0847	0.0109	7.81e-15
CAB39	2:231596072	0.0435	0.00415	1.79459e-25		UTS2	1:7961294	Monocytes / Macrophages	-2.99	0.462	9.68e-11		NCBP2	3:196574607	-0.0884	0.0117	4.17e-14		LGALS9B	17:21326832	Astrocytes	0.664	0.0968	6.91e-12
CAB39L	13:50019376	-0.0384	0.00491	6.16983e-15		UTS2	1:7960476	NK cells / CD8+ T-Cells	-3.75	0.438	1.11e-17		NCKIPSD	3:48744484	0.176	0.0211	7.35e-17		LIAS	4:4019330	Neurons	0.612	0.0787	7.46e-15
CABIN1	22:24580485	-0.0334	0.00374	4.70523e-19		VAMP8	2:85808573	Interferon response/Anti-bacterial	0.178	0.0256	3.57e-12		NDUFAF1	15:41626148	-0.183	0.0126	8.56e-48		LIAS	4:4019330	Endothelial cells	0.922	0.134	5.96e-12
CABP5	19:48527902	-0.352	0.0346	4.58295e-24		VASH1	14:77182302	Interferon response/Anti-bacterial	-0.127	0.0161	3.07e-15		NFKBIB	19:39398416	0.125	0.0159	3.79e-15		LILRA3	19:5407203	Oligodendroglia	1.17	0.168	3.3e-12
CACHD1	1:65016399	0.0438	0.00669	6.48987e-11		VIM	10:17270912	B-cells	-0.983	0.149	4.19e-11		NHLH2	1:116372092	-0.108	0.014	1.22e-14		LIX1L	1:145194076	Endothelial cells	-2.7	0.318	2.06e-17
CACNA1D	3:53730735	0.0195	0.00248	3.79848e-15		VNN1	6:133031252	Interferon response/Anti-bacterial	0.447	0.0507	1.18e-18		NINJ1	9:95882901	-0.174	0.0261	2.62e-11		LIX1L	1:145194076	Oligodendroglia	-2.31	0.279	1.24e-16
CACNA1E	1:181467205	0.046	0.00473	3.44554e-22		VPS53	17:446554	Interferon response/Anti-bacterial	0.219	0.0339	1.05e-10		NIPSNAP3A	9:107519449	-0.153	0.0197	8.07e-15		LIX1L	1:145194076	Astrocytes	-2.39	0.317	4.72e-14
CACNB2	10:18868840	0.0273	0.00342	1.69113e-15		WDFY3	4:85881832	Erythrocytes	2.55	0.389	5.55e-11		NKAIN1	1:31678626	0.345	0.02	1.12e-66		LIX1L	1:145194076	Microglia	-2.36	0.329	7.32e-13
CACNB3	12:49195780	-0.0305	0.00435	2.61155e-12		WLS	1:68736352	Interferon response/Anti-bacterial	-0.553	0.0697	2.12e-15		NKAIN4	20:61881911	0.577	0.0664	3.63e-18		LIX1L	1:145194076	Neurons	-2.4	0.339	1.45e-12
CACNB4	2:152971003	-0.104	0.0115	2.36671e-19		WRB	21:40770885	Interferon response/Anti-bacterial	-0.302	0.0359	4.02e-17		NLGN2	17:7322440	-0.106	0.0137	1.02e-14		LMCD1	3:77832420	Oligodendroglia	-10.5	1.54	9.22e-12
CACUL1	10:120485266	-0.0276	0.003	5.44365e-20		XKR3	22:17245877	Erythrocytes	-2.04	0.256	1.6e-15		NLRP2	19:55474210	0.495	0.0303	5.42e-60		LOXHD1	18:4491075	Oligodendroglia	1.19	0.174	7.97e-12
CACYBP	1:175015808	0.0411	0.00509	7.71074e-16		XKR3	22:17265194	Interferon response/Anti-bacterial	-0.441	0.0434	2.95e-24		NME5	5:137546642	-0.363	0.0509	9.92e-13		LRRC37A2	17:43678071	Neurons	1.61	0.114	2.75e-45
CALB1	8:91064455	0.0972	0.00524	1.79418e-74		XKR3	22:17245877	Neutrophils 1	-2.57	0.35	2.09e-13		NME9	3:138033181	0.138	0.0184	6.38e-14		LRRC37A2	17:43666385	Microglia	1.41	0.103	1.18e-42
CALCOCO1	12:54112381	0.0186	0.00317	4.28352e-09		XRRA1	11:74574998	B-cells	-9.2	1.48	5.09e-10		NMRK1	9:77707300	-0.399	0.0153	6.41e-150		LRRC37A2	17:43687268	Endothelial cells	1.87	0.183	1.64e-24
CALCRL	2:188293636	0.084	0.00651	1.59501e-37		XRRA1	11:74659789	Interferon response/Anti-bacterial	-0.227	0.0171	3.24e-40		NMUR1	2:232379712	-0.0286	0.00428	2.35e-11		LRRC47	1:39284122	Endothelial cells	-0.867	0.111	5.68e-15
CALHM2	10:105231314	0.0971	0.00779	3.57505e-35		YEATS4	12:69776886	Interferon response/Anti-bacterial	0.229	0.0281	3.66e-16		NMUR2	5:151841898	-0.0815	0.0105	8.37e-15		LRRC55	11:56473109	Endothelial cells	-2.87	0.272	5e-26
CALM3	19:47081668	-0.0463	0.00502	4.15213e-20		ZADH2	18:72920065	Interferon response/Anti-bacterial	0.186	0.0276	1.59e-11		NOB1	16:69782855	0.0783	0.0114	6.49e-12		LRRC55	11:56473109	Neurons	-2.86	0.279	1.17e-24
CALML4	15:68537929	-0.0507	0.00447	2.06015e-29		ZC2HC1A	8:79558153	Interferon response/Anti-bacterial	0.314	0.0373	3.82e-17		NODAL	10:72155879	0.0901	0.0108	7.27e-17		LRRC55	11:56473109	Astrocytes	-2.8	0.277	5.08e-24
CALU	7:128424406	0.0487	0.00631	1.30684e-14		ZNF138	7:64291976	Interferon response/Anti-bacterial	0.25	0.0314	1.7e-15		NOMO2	16:18433187	-0.27	0.0409	4.07e-11		LRRC55	11:56473109	Microglia	-2.73	0.28	1.84e-22
CAMK1D	10:12343629	0.116	0.00932	3.07125e-35		ZNF155	19:44488352	Interferon response/Anti-bacterial	0.441	0.054	3.17e-16		NOP10	15:34632686	-0.295	0.0312	3.23e-21		LRRC55	11:56473109	Oligodendroglia	-2.48	0.255	2.35e-22
CAMK2D	4:114719328	0.0487	0.00434	7.35552e-29		ZNF286A	17:15611343	Interferon response/Anti-bacterial	1.17	0.137	1.34e-17		NOP14	4:3597137	-2.4	0.189	6.03e-37		LRRN4CL	11:62226112	Endothelial cells	0.554	0.0813	9.47e-12
CAMK2N1	1:20834610	0.0741	0.0102	3.44648e-13		ZNF354A	5:178099833	Interferon response/Anti-bacterial	0.284	0.0403	1.83e-12		NOS1	12:117902158	-0.0949	0.0137	4.3e-12		LSG1	3:194369579	Neurons	0.374	0.033	8.97e-30
CAMK4	5:110566360	0.179	0.0186	1.21304e-21		ZNF429	19:21770143	Interferon response/Anti-bacterial	0.584	0.0673	4.04e-18		NOTCH4	6:32178773	-0.127	0.0193	4.69e-11		LSG1	3:194369579	Microglia	0.308	0.0348	8.71e-19
CAMKK2	12:121681536	-0.0369	0.00355	4.55713e-25		ZNF718	4:182845	Interferon response/Anti-bacterial	1.69	0.248	9.46e-12		NOXRED1	14:77863091	-0.0425	0.00553	1.53e-14		MAP1LC3C	1:242657380	Endothelial cells	0.821	0.122	1.7e-11
CAMKMT	2:44666570	0.0731	0.00732	2.95972e-23									NPHP3	3:132438099	-0.372	0.0284	3.35e-39		MBNL2	13:97373613	Endothelial cells	-1.15	0.17	1.34e-11
CAMSAP1	9:138684454	-0.035	0.00553	2.61626e-10									NPIPA1	16:15129940	-0.189	0.0267	1.46e-12		MDM4	1:204094781	Endothelial cells	1.18	0.167	1.6e-12
CAMSAP2	1:200708025	0.0561	0.0052	7.09635e-27									NPIPA2	16:15220753	0.836	0.0412	1.54e-91		MEFV	16:33991563	Neurons	2.08	0.156	1.48e-40
CAMTA1	1:7809383	-0.0737	0.0062	4.04231e-32									NPIPA5	16:15045766	1.06	0.0714	7.39e-50		MEFV	16:33941694	Astrocytes	-1.61	0.121	2.14e-40
CAMTA2	17:4897042	-0.0698	0.00364	1.63887e-79									NPIPA8	16:18441762	1.09	0.0735	9.38e-50		MEFV	16:33941694	Oligodendroglia	-1.61	0.121	2.14e-40
CANT1	17:76994843	0.0565	0.00352	1.05674e-56									NPIPB6	16:28708127	0.132	0.0184	7.29e-13		MEFV	16:33941694	Microglia	-1.6	0.121	6.45e-40
CANX	5:179177544	-0.0496	0.00698	1.39218e-12									NPIPB7	16:28495752	-0.375	0.0255	5.91e-49		MEFV	16:33941694	Endothelial cells	-1.58	0.122	2.32e-38
CAP1	1:40545964	-0.0403	0.00426	4.59382e-21									NPIPB9	16:28823755	-0.19	0.0277	6.92e-12		MESDC1	15:80955534	Endothelial cells	1.16	0.174	2.62e-11
CAPG	2:85628983	0.119	0.00602	2.43054e-83									NPM1	5:170808238	-0.179	0.0113	1.63e-56		MGC10955	2:74344685	Microglia	0.489	0.0428	3.13e-30
CAPN1	11:64944965	-0.0558	0.00295	4.07506e-77									NPSR1	7:34718523	0.0295	0.00386	2.13e-14		MGC10955	2:74342260	Neurons	0.49	0.0429	3.25e-30
CAPN3	15:42690901	-0.193	0.022	2.10855e-18									NPY2R	4:156084560	0.342	0.0178	2.85e-82		MICALCL	11:123453335	Neurons	0.108	0.0162	2.62e-11
CAPN7	3:15295364	-0.0454	0.00383	5.36281e-32									NRBF2	10:64914518	-0.177	0.0175	4.77e-24		MICALCL	11:123784212	Endothelial cells	0.272	0.0408	2.62e-11
CAPRIN2	12:30907594	0.0688	0.0075	6.55936e-20									NRG4	15:76308132	0.435	0.0256	9.38e-65		MIF	22:25056098	Endothelial cells	6.95	0.929	7.37e-14
CAPS2	12:75771980	-0.0382	0.00425	2.9542e-19									NSA2	5:74155991	0.475	0.0288	4.12e-61		MIIP	1:121113600	Astrocytes	-3.77	0.381	4.38e-23
CAPZA1	1:113191184	-0.0607	0.00495	4.80796e-34									NSUN2	5:6618323	-0.517	0.0164	4.02e-218		MIIP	1:121113600	Microglia	-3.75	0.403	1.34e-20
CAPZA2	7:116569136	0.0884	0.00606	2.72372e-47									NSUN6	10:18939070	0.109	0.0162	1.72e-11		MIIP	1:121113600	Oligodendroglia	-3.75	0.403	1.34e-20
CAPZB	1:19672376	0.034	0.00415	3.04717e-16									NUP107	12:69077497	-0.12	0.0183	5.48e-11		MIIP	1:121113600	Endothelial cells	-3.63	0.405	3.16e-19
CARD11	7:3131792	-0.0249	0.0035	1.21098e-12									NUP210L	1:153666248	0.115	0.00897	1.26e-37		MIIP	1:121113600	Neurons	-3.56	0.401	6.82e-19
CARD8	19:48762257	-0.0637	0.00386	1.27212e-59									NUP85	17:73192415	-0.201	0.0176	3.31e-30		MKRN1	7:139713109	Endothelial cells	-0.625	0.0904	4.72e-12
CARD9	9:139301960	-0.0411	0.00517	2.18089e-15									NUPL2	7:23224367	-0.163	0.0148	3.29e-28		MKRN1	7:139713109	Neurons	-0.407	0.0607	2.01e-11
CARHSP1	16:8929919	0.144	0.00933	5.70701e-53									NUPR1L	7:56104688	0.38	0.0342	1.11e-28		MLANA	9:68457329	Endothelial cells	-0.177	0.00738	4.11e-127
CARKD	13:111268196	0.0883	0.00324	2.65905e-153									NUSAP1	15:41642036	0.158	0.0146	2.71e-27		MLANA	9:68457329	Astrocytes	-0.176	0.00742	2.26e-124
CARS2	13:111297448	0.0686	0.00344	2.95093e-85									NWD1	19:16829435	-0.315	0.0389	5.6e-16		MLANA	9:68457329	Microglia	-0.176	0.00743	4.82e-124
CASC1	12:25258073	-0.138	0.00786	2.53189e-67									OBP2A	9:138436299	-0.106	0.0098	2.88e-27		MLANA	9:68457329	Neurons	-0.176	0.00743	4.82e-124
CASC3	17:38282624	0.0563	0.00886	2.21731e-10									OCLN	5:69783228	-0.112	0.0173	9.54e-11		MLANA	9:68457329	Oligodendroglia	-0.176	0.00744	1.03e-123
CASD1	7:94136931	0.0525	0.00707	1.2755e-13									OPA3	19:46056620	-0.124	0.0152	3.41e-16		MLK4	1:233514934	Neurons	0.411	0.0444	2.11e-20
CASP1	11:104949552	-0.132	0.0115	5.60739e-30									OPN1SW	7:128479367	0.146	0.0205	1.06e-12		MLK4	1:233529472	Microglia	0.37	0.0428	5.39e-18
CASP10	2:202036292	-0.0263	0.00415	2.61977e-10									OPN4	10:88381941	-0.329	0.0203	4.51e-59		MMP1	11:103154832	Astrocytes	-0.375	0.0316	1.75e-32
CASP2	7:142948773	-0.124	0.0187	3.71685e-11									OR10H5	19:15885942	0.0457	0.0046	2.94e-23		MMP1	11:103154832	Microglia	-0.0551	0.00627	1.52e-18
CASP3	4:185591804	0.108	0.00701	1.32345e-52									OR11H1	22:16880695	-0.0685	0.0102	1.87e-11		MMP26	11:51577085	Endothelial cells	-0.12	0.0157	2.12e-14
CASP5	11:104931537	-0.296	0.0199	4.45912e-49									OR1A2	17:21210337	-0.129	0.0201	1.38e-10		MPDU1	17:80989217	Endothelial cells	1.64	0.19	6.05e-18
CASP6	4:110592090	-0.0659	0.00569	1.02366e-30									OR1D2	17:21538565	-0.0447	0.00693	1.12e-10		MPHOSPH6	16:82186383	Neurons	-0.434	0.0416	1.76e-25
CASP7	10:115439640	-0.0716	0.00468	7.99979e-52									OR1D5	17:25335635	-0.0935	0.0108	4.83e-18		MPHOSPH6	16:82167073	Microglia	-0.392	0.0474	1.34e-16
CASP8	2:202164837	0.0279	0.00315	1.0638e-18									OR2L13	1:248128929	0.331	0.0251	1.04e-39		MPHOSPH6	16:82167278	Endothelial cells	-0.552	0.0753	2.29e-13
CASP8AP2	6:90590112	0.0307	0.00375	3.14692e-16									OR2L2	1:248128929	0.0874	0.00934	8.16e-21		MPPE1	18:11905953	Microglia	-0.238	0.0342	3.43e-12
CASP9	1:15817090	-0.0255	0.00374	1.04753e-11									OR4A47	11:48388105	-0.107	0.0139	1.38e-14		MRFAP1L1	4:6709687	Microglia	-0.186	0.0232	1.08e-15
CASQ1	1:160136208	-0.0852	0.0053	8.74621e-57									OR51A7	11:51575314	-0.07	0.0105	2.62e-11		MRGPRX3	11:1902983	Oligodendroglia	0.578	0.0481	2.91e-33
CASS4	20:55045843	0.0398	0.00465	1.50378e-17									OR51B4	11:48356870	-0.184	0.0212	3.98e-18		MRGPRX3	11:1902983	Microglia	-0.139	0.0163	1.49e-17
CAST	5:95995733	-0.116	0.00579	1.87904e-86									OR51E2	11:4755611	0.0845	0.00543	1.33e-54		MRPL10	17:45936427	Microglia	-0.213	0.0315	1.36e-11
CAT	11:34442997	-0.256	0.00637	<1.0E-314									OR51I1	11:48355553	-0.133	0.0183	3.65e-13		MRPL14	6:44207850	Endothelial cells	-0.865	0.125	4.52e-12
CATSPER2	15:43920964	0.142	0.0117	3.07878e-33									OR51I2	11:61862695	0.209	0.0183	3.29e-30		MRPL21	11:68681769	Microglia	-0.414	0.0587	1.75e-12
CATSPERB	14:92232971	-0.36	0.0127	1.38756e-164									OR52B6	11:56470894	-0.0606	0.00814	9.72e-14		MRPS10	6:42164270	Endothelial cells	0.513	0.0687	8.19e-14
CATSPERG	19:38834377	-0.0944	0.00555	3.69197e-63									OR52E6	11:51577359	-0.0828	0.00981	3.16e-17		MRPS33	7:140367431	Endothelial cells	-0.964	0.142	1.13e-11
CBL	11:119152684	0.0842	0.00745	2.9067e-29									OR52K2	11:48350545	-0.0935	0.0141	3.33e-11		MS4A3	11:58985363	Endothelial cells	0.147	0.0207	1.23e-12
CBLB	3:105388590	0.0347	0.00582	2.58608e-09									OR52N5	11:48373976	-0.122	0.0163	7.17e-14		MS4A5	11:59988193	Astrocytes	0.204	0.0173	4.3e-32
CBLL1	7:107409810	0.0317	0.00458	4.78673e-12									OR56A1	11:56470865	-0.0834	0.011	3.41e-14		MT1B	16:57156709	Oligodendroglia	-0.0973	0.0129	4.61e-14
CBLN3	14:24898751	0.102	0.00391	9.96427e-142									OR5I1	11:55044296	-0.0238	0.00347	6.94e-12		MTFMT	15:64345880	Endothelial cells	1.52	0.222	7.55e-12
CBR1	21:37435576	0.366	0.0196	1.86669e-75									OR6B3	2:240988851	0.14	0.00756	1.46e-76		MTHFR	1:121113600	Microglia	-4.45	0.317	9.14e-45
CBR3	21:37489890	0.237	0.0076	1.27315e-195									OR6V1	7:142116439	-0.124	0.00911	3.43e-42		MTHFR	1:121113600	Oligodendroglia	-4.44	0.321	1.64e-43
CBR4	4:169909593	-0.0651	0.00649	1.67513e-23									OR7C1	19:14932957	0.0671	0.0101	3.06e-11		MTHFR	1:121113600	Astrocytes	-4.43	0.323	8.24e-43
CBS	21:44473062	-0.0497	0.00209	2.3148e-118									ORC6	16:46402985	0.962	0.144	2.38e-11		MTHFR	1:121113600	Neurons	-4.41	0.326	1.07e-41
CBX1	17:46141276	0.0593	0.00504	1.39533e-31									OSBPL11	3:125467425	0.22	0.0336	5.85e-11		MTHFR	1:121113600	Endothelial cells	-4.22	0.317	1.96e-40
CBX3	7:26191192	0.0943	0.0102	3.06679e-20									OSBPL5	11:3109284	-0.14	0.0166	3.35e-17		MTMR12	5:3127233	Endothelial cells	0.621	0.0862	5.84e-13
CBX5	12:54655470	-0.0531	0.00564	6.49163e-21									OSCP1	1:36886117	0.206	0.0245	4.16e-17		MTOR	1:121113600	Astrocytes	1.75	0.157	7.45e-29
CC2D1B	1:52843747	-0.0458	0.0055	1.03283e-16									OTUD3	1:20233086	0.365	0.0328	9.16e-29		MTOR	1:121113600	Microglia	1.74	0.16	1.52e-27
CC2D2B	10:97812812	-0.227	0.0204	1.5096e-28									OVGP1	1:111933638	-0.166	0.0237	2.48e-12		MTOR	1:121113600	Oligodendroglia	1.74	0.162	6.55e-27
CCAR1	10:70483838	-0.0381	0.0046	1.6489e-16									OVOL1	11:65551648	0.0559	0.00552	4.2e-24		MTOR	1:121113600	Endothelial cells	1.69	0.162	1.77e-25
CCBL2	1:89440977	0.0649	0.00338	2.73192e-79									OXGR1	13:97647188	-0.0948	0.0142	2.45e-11		MTOR	1:121113600	Neurons	1.7	0.163	1.82e-25
CCDC101	16:28575870	0.101	0.00553	2.66931e-72									OXTR	3:8811646	0.352	0.0351	1.14e-23		MTRNR2L4	16:33941694	Microglia	-0.18	0.0242	1.02e-13
CCDC107	9:35657063	-0.02	0.00322	6.2049e-10									PAAF1	11:73622667	-0.244	0.0327	8.54e-14		MTRNR2L4	16:33941694	Astrocytes	-0.179	0.0241	1.11e-13
CCDC109B	4:110590479	0.0379	0.00478	2.58494e-15									PACRG	6:163037975	0.26	0.0256	3.11e-24		MTRNR2L4	16:33941694	Oligodendroglia	-0.179	0.0242	1.4e-13
CCDC111	4:185571938	-0.0577	0.00589	1.70576e-22									PADI4	1:17673102	0.538	0.0188	4.13e-180		MTRNR2L4	16:33941694	Neurons	-0.179	0.0244	2.2e-13
CCDC117	22:29225500	-0.0454	0.00386	1.74249e-31									PAH	12:103351826	0.177	0.0214	1.33e-16		MTRNR2L4	16:33941694	Endothelial cells	-0.178	0.0244	2.98e-13
CCDC12	3:46979013	-0.0363	0.00362	1.85854e-23									PAOX	10:135196301	0.128	0.0195	5.23e-11		MUC4	3:195412486	Neurons	-0.498	0.0301	1.74e-61
CCDC122	13:44434367	-0.114	0.00466	4.3636e-125									PAX8	2:113978650	-0.277	0.016	3.79e-67		MUC4	3:195670876	Astrocytes	4.49	0.365	8.91e-35
CCDC124	19:18054643	-0.0571	0.00713	1.46377e-15									PCDHA10	5:140266942	-0.512	0.0381	3.61e-41		MUC4	3:195344123	Microglia	0.237	0.0301	3.44e-15
CCDC125	5:68624793	0.203	0.00529	7.21386e-284									PCDHA13	5:140239423	-0.253	0.0151	5.21e-63		MUC4	3:195344161	Endothelial cells	-0.526	0.0788	2.47e-11
CCDC126	7:23634985	-0.122	0.00654	1.66494e-75									PCDHA7	5:140120733	-0.0804	0.012	2.08e-11		MUC6	11:13767506	Endothelial cells	-0.0437	0.00564	9.32e-15
CCDC127	5:256472	0.163	0.0116	1.9935e-44									PCDHA9	5:140229368	-0.0735	0.00735	1.52e-23		MUL1	1:21790318	Neurons	1.7	0.251	1.26e-11
CCDC13	3:42801920	-0.0313	0.00277	2.37939e-29									PCDHAC1	5:140242479	0.102	0.0126	5.72e-16		MYBL2	20:41863339	Oligodendroglia	0.572	0.0791	4.78e-13
CCDC130	19:13860145	0.0199	0.00312	1.87166e-10									PCDHB10	5:140522829	-0.0835	0.0121	5.17e-12		MYBPH	1:203714629	Oligodendroglia	3.55	0.528	1.77e-11
CCDC132	7:92894727	0.067	0.00844	2.5153e-15									PCDHB12	5:140565046	-0.0847	0.0109	7.81e-15		MYL12B	18:33443	Endothelial cells	-0.818	0.106	1.19e-14
CCDC134	22:42198093	0.0281	0.00377	1.05183e-13									PCDHB2	5:140464559	0.142	0.017	6.66e-17		MYL12B	18:29937076	Neurons	-0.461	0.0618	8.68e-14
CCDC135	16:57722576	-0.0259	0.00295	1.88851e-18									PCDHB3	5:140502343	0.0805	0.0119	1.34e-11		MYLK3	16:46464024	Oligodendroglia	-4.87	0.663	2.05e-13
CCDC137	17:79636842	0.0415	0.00366	1.84894e-29									PCDHB8	5:140539727	0.127	0.012	3.56e-26		NAMPTL	10:36973081	Oligodendroglia	1.66	0.207	1.06e-15
CCDC141	2:179909458	-0.0626	0.00525	2.45449e-32									PCDHGA6	5:140737947	-0.286	0.0429	2.62e-11		NANOG	12:73094439	Endothelial cells	0.497	0.0648	1.72e-14
CCDC144B	17:18573285	-0.682	0.0543	1.27147e-35									PCNXL4	14:60477929	0.121	0.0188	1.23e-10		NANP	20:25904151	Neurons	-2.39	0.288	1.05e-16
CCDC146	7:76767073	0.667	0.0157	<1.0E-314									PCSK9	1:55505668	-0.0516	0.00797	9.53e-11		NANP	20:25904151	Endothelial cells	-2.07	0.256	6.17e-16
CCDC149	4:24901114	-0.0487	0.00553	1.72567e-18									PDCD1LG2	9:5509678	0.0389	0.00516	4.74e-14		NANP	20:25904151	Astrocytes	-8.58	1.12	1.85e-14
CCDC15	11:124847675	-0.196	0.00642	1.5883e-188									PDHB	3:58380465	0.0935	0.012	6.61e-15		NANP	20:25904151	Oligodendroglia	-59.5	8.08	1.79e-13
CCDC169	13:36846472	0.0962	0.00572	5.90046e-62									PDLIM5	4:95576397	0.172	0.024	7.68e-13		NAPRT1	8:144676862	Microglia	1.07	0.091	6.41e-32
CCDC170	6:151816537	-0.124	0.0101	6.49734e-34									PDPR	16:70195967	0.573	0.0441	1.34e-38		NAPRT1	8:144683934	Neurons	0.704	0.0907	8.37e-15
CCDC171	9:15553128	-0.15	0.00635	6.78734e-117									PDXDC1	16:15399294	0.106	0.0154	5.86e-12		NAPRT1	8:144683934	Endothelial cells	1.14	0.167	8.71e-12
CCDC176	14:74577697	-0.112	0.0173	8.78487e-11									PDZK1IP1	1:47655816	0.159	0.0238	2.38e-11		NCF1	7:73549837	Oligodendroglia	2.25	0.327	5.95e-12
CCDC18	1:93791098	-0.112	0.0149	6.76202e-14									PDZRN4	12:41832683	0.182	0.018	4.93e-24		NDUFA8	9:124891476	Endothelial cells	-0.866	0.124	2.87e-12
CCDC19	1:159892088	0.0426	0.00563	4.26926e-14									PEBP4	8:22570783	-0.297	0.0311	1.3e-21		NDUFAF1	15:41648737	Neurons	-0.236	0.0341	4.49e-12
CCDC23	1:43230112	-0.832	0.0162	<1.0E-314									PEX6	6:42925683	0.238	0.0202	4.82e-32		NDUFC1	4:139948061	Neurons	0.877	0.115	2.42e-14
CCDC25	8:27623295	-0.0506	0.00505	2.18963e-23									PGA3	11:60961842	-0.099	0.0149	3.05e-11		NDUFC1	4:139948055	Endothelial cells	1.08	0.161	1.97e-11
CCDC28A	6:139097820	-0.0741	0.00525	2.00404e-44									PHLDA2	11:2988587	0.301	0.0354	1.85e-17		NFATC2IP	16:29092297	Endothelial cells	0.771	0.114	1.35e-11
CCDC3	10:13084866	-0.0449	0.00523	1.19525e-17									PI4K2B	4:25159390	-0.272	0.0301	1.62e-19		NKAIN1	1:31678626	Neurons	0.412	0.0513	9.65e-16
CCDC30	1:42951330	0.0591	0.00552	1.67783e-26									PIF1	15:65136471	-0.179	0.0191	7.14e-21		NLRP6	11:1018012	Endothelial cells	1.39	0.141	6.32e-23
CCDC41	12:94853731	0.0716	0.00721	4.86095e-23									PIGH	14:68066559	-0.0899	0.0112	1e-15		NLRP6	11:12087993	Oligodendroglia	0.45	0.0645	3.02e-12
CCDC50	3:191045874	-0.05	0.00595	5.60477e-17									PIGN	18:59734744	-0.0853	0.0124	6.03e-12		NMRK1	9:77701908	Neurons	-0.362	0.0421	8.07e-18
CCDC53	12:102399354	0.106	0.00613	4.87845e-65									PIGZ	3:196675994	0.15	0.0162	2.06e-20		NMRK1	9:77707300	Microglia	-0.354	0.0418	2.48e-17
CCDC57	17:80091441	-0.0344	0.0033	3.36188e-25									PISD	22:32015162	0.142	0.0216	4.9e-11		NOL7	6:145416470	Endothelial cells	1.03	0.128	8.49e-16
CCDC6	10:61549818	-0.0283	0.00394	7.15908e-13									PKMYT1	16:3057622	0.135	0.0186	3.93e-13		NOL7	6:127760380	Neurons	0.444	0.0629	1.68e-12
CCDC62	12:123275609	0.0742	0.00914	6.12745e-16									PKP1	1:201208962	-0.117	0.0159	1.86e-13		NOL9	1:5735297	Endothelial cells	-3.92	0.33	1.53e-32
CCDC64	12:120482878	-0.0448	0.00608	2.01544e-13									PLCD1	3:38053206	-0.258	0.038	1.13e-11		NOL9	1:5735297	Neurons	-1.16	0.146	1.94e-15
CCDC65	12:49353027	0.0253	0.0039	1.07084e-10									PLEKHH2	2:43881850	0.176	0.0257	7.48e-12		NOP14	4:3597137	Astrocytes	-2.4	0.188	2.54e-37
CCDC68	18:52637450	0.0367	0.005	2.2595e-13									PLXNA2	1:208372139	-0.128	0.0161	1.86e-15		NOP14	4:3597137	Microglia	-2.4	0.189	6.03e-37
CCDC69	5:150618993	0.0897	0.00549	1.18553e-58									PM20D1	1:205767885	-0.0598	0.00447	8.12e-41		NOP14	4:3597137	Oligodendroglia	-2.4	0.189	6.03e-37
CCDC75	2:37325108	0.0437	0.00602	4.43139e-13									PMF1-BGLAP	1:156307593	-0.257	0.0386	2.78e-11		NOP14	4:3597137	Neurons	-2.37	0.19	1.04e-35
CCDC77	12:518986	0.119	0.00676	8.65391e-68									POLE3	9:116210763	-0.177	0.0229	1.08e-14		NOP14	4:3597137	Endothelial cells	-2.35	0.19	3.87e-35
CCDC80	3:112295907	-0.0282	0.00456	6.50044e-10									POLM	7:44111189	0.196	0.0267	2.12e-13		NPIPA2	16:15220753	Microglia	0.782	0.107	2.7e-13
CCDC81	11:86067375	-0.0282	0.00385	2.61809e-13									POLR1B	2:113305424	0.16	0.0162	5.26e-23		NPIPA2	16:15211229	Neurons	0.799	0.11	3.77e-13
CCDC82	11:96115744	-0.243	0.00627	1.63765e-289									POLR1D	13:28196033	0.176	0.0216	3.7e-16		NPIPA5	16:15045766	Neurons	1.25	0.182	6.5e-12
CCDC88A	2:55644201	-0.0748	0.00827	2.1204e-19									POLR1E	9:37489064	-0.109	0.0146	8.28e-14		NPIPB7	16:28539293	Neurons	-0.483	0.0689	2.38e-12
CCDC9	19:47715831	-0.0374	0.0038	1.19718e-22									POLR2C	16:57439588	0.0899	0.0128	2.16e-12		NPM1	5:170803458	Neurons	-0.272	0.0286	1.9e-21
CCDC90A	6:13845712	0.0575	0.00499	2.29613e-30									POLR2J	7:102114424	0.453	0.0232	6.62e-85		NPY2R	4:156084560	Neurons	0.308	0.0454	1.17e-11
CCDC91	12:28611779	0.0544	0.00516	9.84125e-26									POM121C	7:75081418	0.116	0.0103	2.02e-29		NRG4	15:76308132	Microglia	0.532	0.0624	1.52e-17
CCDC92	12:124440743	0.0473	0.00559	3.47956e-17									POM121L2	6:27454446	0.0323	0.00444	3.47e-13		NSA2	5:74002438	Microglia	0.546	0.08	8.79e-12
CCDC93	2:118670137	0.0575	0.00702	3.48649e-16									POMC	2:25384456	0.987	0.0584	4.45e-64		NSUN2	5:6619733	Microglia	-0.566	0.0445	4.63e-37
CCDC94	19:4236388	0.0951	0.00393	1.97864e-122									POMGNT2	3:43111239	0.109	0.0164	3e-11		NSUN2	5:6619733	Neurons	-0.545	0.047	4.33e-31
CCL20	2:228672579	0.0665	0.00637	3.22124e-25									POP5	12:120912240	0.119	0.0162	2.05e-13		NSUN2	5:6619733	Endothelial cells	-0.62	0.0785	2.83e-15
CCL4	17:34431403	-0.142	0.0132	1.35014e-26									POTEC	18:14535287	0.00901	0.00129	2.86e-12		NTN3	16:32117785	Microglia	-35	4.64	4.59e-14
CCL5	17:34221702	0.105	0.0101	6.7369e-25									POTEM	14:19011416	-0.099	0.0134	1.49e-13		NTN3	16:32601856	Astrocytes	-5.14	0.717	7.57e-13
CCM2	7:45067267	-0.0419	0.00302	4.55536e-43									PPA2	4:106286947	0.249	0.016	1.31e-54		NTN3	16:32117769	Oligodendroglia	3.77	0.541	3.2e-12
CCNA1	13:37025916	-0.0392	0.00495	2.94913e-15									PPFIA1	11:70156584	-0.0977	0.0147	3.01e-11		NTN3	16:33941694	Endothelial cells	-0.838	0.126	2.92e-11
CCNB1	5:68488815	-0.0332	0.00466	1.1423e-12									PPIL3	2:201754063	-0.283	0.0184	2.21e-53		NUBPL	14:31747848	Endothelial cells	0.729	0.104	2.39e-12
CCNB1IP1	14:20806659	0.0564	0.00497	2.05674e-29									PPM1M	3:52341215	-0.165	0.0189	2.54e-18		NUDT19	19:32801840	Astrocytes	-2.66	0.313	1.92e-17
CCNE1	19:30322427	-0.0266	0.00368	5.40508e-13									PPM1N	19:46006212	-0.164	0.02	2.4e-16		NUDT19	19:32815142	Endothelial cells	1.14	0.144	2.44e-15
CCNH	5:86735368	0.0311	0.00437	1.33957e-12									PPP2R1B	11:111648809	-0.199	0.0216	3.17e-20		NUDT19	19:32454194	Neurons	0.545	0.0805	1.29e-11
CCNJ	10:97850096	0.0303	0.00483	3.91156e-10									PPP2R3C	14:35625068	-0.133	0.0183	3.65e-13		NUGGC	8:27601280	Endothelial cells	0.188	0.0146	6.09e-38
CCNJL	5:159741390	0.0582	0.00861	1.55222e-11									PPP3CC	8:22337996	-0.11	0.0105	1.11e-25		NUGGC	8:27710767	Neurons	0.0722	0.00846	1.41e-17
CCNL1	3:156896364	-0.0503	0.00318	3.92427e-55									PPP4C	16:30092048	-0.0881	0.0129	8.52e-12		NUP210L	1:153666248	Microglia	0.187	0.0221	2.64e-17
CCNT1	12:49036033	0.0267	0.00432	6.40301e-10									PRAMEF12	1:121363032	-0.0219	0.00334	5.49e-11		NXPE1	11:114003674	Neurons	0.0322	0.00301	1.04e-26
CCNT2	2:135682094	-0.04	0.00319	1.15914e-35									PRAMEF26	1:12908500	-0.0308	0.00355	4.1e-18		NXPE1	11:114003674	Oligodendroglia	0.0862	0.0127	1.14e-11
CCNY	10:35771615	0.0547	0.00344	1.49302e-55									PRAMEF6	1:121141536	-0.0466	0.00579	8.39e-16		OARD1	6:405873	Endothelial cells	-0.812	0.12	1.32e-11
CCPG1	15:55697964	-0.0857	0.00827	6.68042e-25									PRB2	12:11592075	0.258	0.0272	2.42e-21		OAT	10:126677160	Neurons	0.863	0.129	2.23e-11
CCR1	3:46205686	-0.218	0.00959	1.36324e-109									PRDM15	21:43296188	0.119	0.0169	1.9e-12		OCIAD2	4:49566198	Endothelial cells	3.6	0.524	6.41e-12
CCR2	3:46374273	-0.119	0.0103	2.16782e-30									PRPH2	6:42672434	0.401	0.0186	4.35e-103		OCIAD2	4:49209318	Astrocytes	-16.9	2.47	7.8e-12
CCR3	3:46289113	-0.334	0.00811	<1.0E-314									PRR23D1	8:7640939	0.0417	0.00394	3.54e-26		OCIAD2	4:49209318	Oligodendroglia	-14	2.08	1.69e-11
CCR4	3:33029986	0.0742	0.00872	2.17292e-17									PRR23D2	8:7640939	0.0417	0.00394	3.54e-26		OPA1	3:193749905	Endothelial cells	-0.787	0.118	2.57e-11
CCR6	6:167533062	0.0503	0.00684	2.21439e-13									PRSS1	7:142461921	-0.182	0.0169	4.81e-27		OR10A6	11:7835477	Neurons	-0.269	0.0268	1.04e-23
CCS	11:66348503	-0.0538	0.00402	3.35183e-40									PRSS33	16:33941694	-0.528	0.0507	2.14e-25		OR11H1	22:16880695	Microglia	-0.379	0.0322	5.56e-32
CCSAP	1:229408995	-0.121	0.003	<1.0E-314									PRSS36	16:31154146	-0.0998	0.0154	9.14e-11		OR11H1	22:16880695	Oligodendroglia	-1.94	0.193	9.02e-24
CCSER2	10:86257341	0.181	0.00498	3.75233e-259									PSCA	8:143773166	0.185	0.018	8.88e-25		OR11H1	22:16934964	Neurons	-0.102	0.0137	9.68e-14
CCT2	12:69985452	0.0458	0.00423	5.36895e-27									PSORS1C1	6:31117075	0.213	0.0245	3.5e-18		OR11H1	22:16892695	Endothelial cells	-0.342	0.0484	1.59e-12
CCT3	1:156274991	0.0292	0.00374	6.42924e-15									PTGR1	9:114357659	-0.192	0.0192	1.52e-23		OR1A1	17:22249643	Neurons	-0.676	0.0955	1.46e-12
CCT4	2:62057548	-0.0409	0.00445	5.92932e-20									PTPN20A	10:46590033	-0.358	0.0208	2.18e-66		OR1D2	17:22260458	Microglia	-0.135	0.0157	8.06e-18
CCT5	5:10261434	0.0311	0.00504	7.63314e-10									PTPN20B	10:48984205	-0.159	0.0221	6.27e-13		OR1D5	17:25335635	Microglia	-0.094	0.0108	3.21e-18
CCT6A	7:56126360	-0.128	0.00422	5.21922e-185									PTPRCAP	11:67205978	-0.303	0.0253	4.73e-33		OR1D5	17:25335635	Astrocytes	-0.0936	0.0108	4.45e-18
CCT6B	17:33330150	-0.0314	0.00402	6.81265e-15									PTPRN2	7:158380436	-0.18	0.0253	1.12e-12		OR1D5	17:25335635	Neurons	-0.0935	0.0108	4.83e-18
CCT7	2:73470615	0.0638	0.00702	1.46315e-19									QRSL1	6:107077502	-0.127	0.01	5.91e-37		OR1D5	17:25335635	Oligodendroglia	-0.0935	0.0108	4.83e-18
CCT8	21:30445948	-0.0844	0.00568	6.04049e-49									QSOX2	9:139098514	-0.145	0.0194	7.77e-14		OR1D5	17:25335635	Endothelial cells	-0.0922	0.0108	1.38e-17
CD101	1:117567048	0.132	0.00619	1.2322e-96									RAB17	2:238491258	0.189	0.0233	5e-16		OR2B2	6:27954826	Astrocytes	-0.343	0.0486	1.69e-12
CD109	6:74445387	0.0197	0.00226	3.95769e-18									RAB27A	15:55608051	0.246	0.0267	3.16e-20		OR2J2	6:2970312	Microglia	0.0231	0.00326	1.38e-12
CD14	5:139978241	0.061	0.00741	2.27026e-16									RAB6C	2:130694072	0.145	0.0106	1.35e-42		OR2J2	6:2970312	Neurons	0.0262	0.00376	3.21e-12
CD151	11:823809	0.121	0.00605	3.13985e-86									RABEP1	17:5290703	-0.0732	0.00998	2.22e-13		OR2J2	6:2970312	Oligodendroglia	0.0748	0.0109	6.77e-12
CD160	1:145703115	-0.0631	0.0071	8.70538e-19									RAC1	7:61821560	2.61	0.293	5.2e-19		OR2T12	1:248907328	Astrocytes	0.419	0.0604	4e-12
CD163L1	12:7622509	0.0235	0.00263	6.84279e-19									RAD51C	17:56526096	-0.156	0.0182	1.02e-17		OR2T27	1:248814415	Astrocytes	0.166	0.0233	1.04e-12
CD177	19:43852065	0.138	0.0145	2.35554e-21									RAD9A	11:66899619	0.337	0.0405	8.72e-17		OR2T29	1:249205928	Neurons	-0.0721	0.00943	2.08e-14
CD180	5:66492725	0.0864	0.0102	2.58047e-17									RADIL	7:4809336	0.343	0.0433	2.35e-15		OR2T5	1:249205928	Neurons	-0.0717	0.00949	4.18e-14
CD1A	1:158226667	0.0564	0.00852	3.91554e-11									RANBP6	9:68400922	1.52	0.178	1.35e-17		OR3A1	17:22246520	Neurons	-0.28	0.0348	8.56e-16
CD1E	1:158363687	-0.156	0.026	2.39552e-09									RARRES1	3:158450417	0.139	0.014	3.13e-23		OR3A1	17:22246520	Endothelial cells	-0.37	0.0553	2.22e-11
CD200R1	3:112654447	-0.133	0.00574	3.46007e-113									RARS	5:168021502	-0.0826	0.0129	1.52e-10		OR4A47	11:48388105	Microglia	-0.107	0.0139	1.38e-14
CD200R1L	3:112521519	0.0548	0.00518	6.51831e-26									RASGRP3	2:33754336	0.371	0.0419	8.41e-19		OR4A47	11:48388105	Neurons	-0.107	0.0139	1.38e-14
CD209	19:7783150	0.109	0.016	1.42851e-11									RAX2	19:27878681	1.07	0.113	2.82e-21		OR4A47	11:48388105	Astrocytes	-0.107	0.014	2.12e-14
CD22	19:35837705	-0.204	0.0171	3.58445e-32									RBBP8NL	20:60992402	0.209	0.0147	7.12e-46		OR4A47	11:48388105	Endothelial cells	-0.107	0.014	2.12e-14
CD226	18:67519174	-0.0477	0.00668	1.06356e-12									RBL2	16:53523947	-0.201	0.0202	2.51e-23		OR4A47	11:48388105	Oligodendroglia	-0.106	0.0139	2.42e-14
CD244	1:160840185	-0.0354	0.00512	4.92628e-12									RBPMS2	15:64828504	0.423	0.0376	2.32e-29		OR4F15	15:102507456	Oligodendroglia	-0.146	0.0184	2.11e-15
CD247	1:167418468	-0.0535	0.00493	3.7085e-27									RCBTB1	13:50101073	-0.126	0.0173	3.26e-13		OR4F15	15:102506525	Neurons	-0.106	0.0151	2.22e-12
CD274	9:5466085	-0.152	0.0146	4.46654e-25									RCHY1	4:76408064	0.205	0.0178	1.09e-30		OR4F4	15:102506525	Neurons	-0.198	0.0238	8.85e-17
CD28	2:204592021	-0.0657	0.00695	4.37968e-21									RECK	9:36070025	0.0779	0.012	8.49e-11		OR4X2	11:48354957	Astrocytes	-0.523	0.0779	1.9e-11
CD2AP	6:47480676	-0.146	0.00659	1.36368e-104									RESP18	2:220191861	-0.573	0.0228	2.25e-139		OR51A7	11:48351005	Oligodendroglia	0.301	0.0384	4.56e-15
CD300A	17:72469958	-0.105	0.00521	7.0487e-88									REV3L	6:111593029	-0.127	0.0154	1.63e-16		OR51A7	11:51575314	Microglia	-0.0705	0.0105	1.89e-11
CD300C	17:72532568	0.0623	0.00494	5.92822e-36									RFPL3	22:32582654	0.0807	0.00625	3.85e-38		OR51A7	11:51575314	Astrocytes	-0.0701	0.0105	2.45e-11
CD300E	17:72653890	0.0688	0.00695	6.46193e-23									RFPL3S	22:32786217	-0.196	0.0199	6.91e-23		OR51A7	11:51575314	Neurons	-0.0699	0.0105	2.79e-11
CD300LB	17:72498108	-0.297	0.021	2.00356e-44									RFWD3	16:74548007	-0.108	0.0136	2e-15		OR51B4	11:48356870	Neurons	-0.185	0.0213	3.77e-18
CD300LD	17:72564119	-0.338	0.0101	1.75625e-221									RGPD8	2:113114004	-0.195	0.024	4.47e-16		OR51B4	11:48356870	Astrocytes	-0.184	0.0213	5.7e-18
CD300LF	17:72715382	0.0422	0.00518	4.24393e-16									RGR	10:86004238	0.709	0.0543	5.79e-39		OR51B4	11:48356870	Endothelial cells	-0.184	0.0213	5.7e-18
CD33	19:51724326	0.0375	0.00468	1.41773e-15									RGS14	5:176798040	-0.31	0.0272	4.32e-30		OR51B4	11:48356870	Microglia	-0.184	0.0213	5.7e-18
CD36	7:80318032	0.132	0.0174	4.76767e-14									RHOD	11:66824261	-0.415	0.0412	7.29e-24		OR51B4	11:48356870	Oligodendroglia	-0.184	0.0213	5.7e-18
CD37	19:49845895	0.0678	0.00574	7.68452e-32									RIBC2	22:45833924	-0.195	0.0114	1.36e-65		OR51I1	11:48355553	Endothelial cells	-0.133	0.0183	3.65e-13
CD38	4:15738483	-0.0452	0.00557	6.23685e-16									RIC3	11:8129023	-0.17	0.0254	2.19e-11		OR51I1	11:48355553	Oligodendroglia	-0.133	0.0183	3.65e-13
CD3E	11:118176898	-0.0412	0.00692	2.8428e-09									RIIAD1	1:151699416	-0.301	0.0381	2.78e-15		OR51I1	11:48355553	Astrocytes	-0.133	0.0184	4.89e-13
CD3G	11:118230739	0.0813	0.00888	7.91873e-20									RIMS2	8:105262561	0.167	0.0166	8.28e-24		OR51I1	11:48355553	Microglia	-0.133	0.0184	4.89e-13
CD4	12:6894164	-0.048	0.00586	3.31694e-16									RLBP1	15:89763535	0.241	0.0325	1.21e-13		OR51I1	11:48355553	Neurons	-0.132	0.0183	5.47e-13
CD40	20:44747086	-0.0505	0.00441	4.53008e-30									RMDN1	8:87338452	0.263	0.0205	1.12e-37		OR51I2	11:61862695	Neurons	0.208	0.0182	3.01e-30
CD44	11:35245287	0.0257	0.00317	7.31583e-16									RMI2	16:11439303	-0.404	0.0177	2.6e-115		OR51I2	11:61862695	Astrocytes	0.209	0.0183	3.29e-30
CD47	3:107807485	-0.0311	0.00306	5.10873e-24									RNASEL	1:182567440	0.0975	0.0122	1.33e-15		OR51I2	11:61862695	Endothelial cells	0.209	0.0183	3.29e-30
CD48	1:160654786	0.145	0.00516	1.59752e-161									RNF149	2:101922360	0.14	0.02	2.56e-12		OR51I2	11:61862695	Microglia	0.209	0.0183	3.29e-30
CD5	11:60858179	-0.0549	0.00762	6.65257e-13									RNF166	16:88797926	0.189	0.0292	9.63e-11		OR51I2	11:61862695	Oligodendroglia	0.209	0.0183	3.29e-30
CD52	1:26666068	0.0609	0.00777	5.5312e-15									RNF186	1:206514654	-0.54	0.0433	1.07e-35		OR51J1	11:56468554	Oligodendroglia	0.714	0.0895	1.49e-15
CD55	1:207444928	0.175	0.00402	<1.0E-314									RNF213	17:78239532	0.144	0.022	5.93e-11		OR51J1	11:56468403	Neurons	-0.371	0.0529	2.33e-12
CD59	11:33755355	-0.107	0.00515	7.70773e-93									RNF39	6:29859804	0.0759	0.00485	3.35e-55		OR52B4	11:51160886	Astrocytes	-0.311	0.0446	3.1e-12
CD6	11:60793701	0.0423	0.00607	3.93166e-12									RNF4	4:3597137	-1.66	0.165	8.25e-24		OR52B6	11:51578565	Neurons	0.104	0.0106	1.01e-22
CD69	12:9909286	0.139	0.0165	3.39173e-17									RNPEP	1:201968263	-0.132	0.0166	1.84e-15		OR52B6	11:56470894	Endothelial cells	-0.442	0.048	3.31e-20
CD72	9:35602420	0.0466	0.00696	2.42116e-11									RORA	15:61468065	-0.23	0.019	9.91e-34		OR52B6	11:56470894	Oligodendroglia	-1.16	0.137	2.51e-17
CD79B	17:62010232	0.0393	0.00463	2.91782e-17									RP11-1026M7.2	5:177218594	0.747	0.0255	1.23e-188		OR52B6	11:56470716	Astrocytes	-11.5	1.39	1.3e-16
CD83	6:14089043	0.0782	0.00845	3.04239e-20									RP11-166B2.1	16:12070422	-0.198	0.0285	3.72e-12		OR52B6	11:56472983	Microglia	-0.0907	0.0112	5.58e-16
CD84	1:160548247	-0.125	0.00777	3.75973e-57									RP11-176H8.1	14:31910733	0.227	0.0297	2.12e-14		OR52D1	11:48340727	Neurons	-0.109	0.0119	5.21e-20
CD8A	2:87009742	0.0352	0.00557	2.8956e-10									RP11-195B21.3	9:67836868	0.302	0.0409	1.54e-13		OR52D1	11:48340727	Oligodendroglia	-0.64	0.0739	4.7e-18
CD9	12:6280584	-0.13	0.0114	4.36032e-30									RP11-298I3.5	14:23371964	-0.28	0.0411	9.58e-12		OR52D1	11:60813114	Astrocytes	0.127	0.0158	9.13e-16
CD93	20:23101571	0.36	0.00906	7.89086e-302									RP11-345J4.5	16:30321064	-0.348	0.0247	4.43e-45		OR52D1	11:60813114	Microglia	0.0282	0.00417	1.36e-11
CD96	3:111249002	-0.0458	0.00492	1.65287e-20									RP11-45M22.4	17:17151664	0.157	0.0243	1.04e-10		OR52E6	11:51577359	Astrocytes	-0.0834	0.00977	1.39e-17
CDA	1:20958024	-0.263	0.00849	2.07688e-193									RP11-507M3.1	2:24401315	-0.0635	0.00661	7.49e-22		OR52E6	11:51577359	Neurons	-0.0833	0.00979	1.76e-17
CDADC1	13:49848833	0.032	0.00425	5.96453e-14									RP11-514P8.6	7:102314422	0.258	0.027	1.23e-21		OR52E6	11:51577359	Microglia	-0.083	0.00982	2.86e-17
CDC123	10:12309268	-0.0508	0.00521	2.47325e-22									RP11-644F5.10	12:56115585	-0.211	0.017	2.26e-35		OR52E6	11:51577359	Endothelial cells	-0.0825	0.00985	5.49e-17
CDC14A	1:100853755	0.0969	0.00355	1.28135e-153									RP11-712L6.5	11:126163124	0.18	0.0244	1.62e-13		OR52E6	11:51577359	Oligodendroglia	-0.0819	0.0099	1.31e-16
CDC16	13:114963436	-0.206	0.00507	<1.0E-314									RP11-826N14.2	5:175446487	-0.312	0.0276	1.25e-29		OR52K2	11:48385372	Microglia	-0.147	0.0188	5.32e-15
CDC25B	20:3788479	-0.036	0.00358	1.35368e-23									RP1-66C13.4	17:26206414	-0.0634	0.00933	1.08e-11		OR52K2	11:48385372	Neurons	-0.137	0.0177	9.93e-15
CDC26	9:116031822	0.0613	0.00888	5.69247e-12									RP9	7:32953216	0.177	0.0223	2.07e-15		OR52K2	11:48350545	Endothelial cells	-0.0939	0.0141	2.75e-11
CDC42	1:22345647	-0.042	0.0046	8.52032e-20									RPA2	1:28241083	0.458	0.0282	2.58e-59		OR52N5	11:56470579	Endothelial cells	0.197	0.0227	4.01e-18
CDC42BPA	1:227453739	0.0697	0.00958	3.93377e-13									RPL11	1:248601069	0.757	0.107	1.5e-12		OR52N5	11:48373976	Astrocytes	-0.123	0.0163	4.49e-14
CDC42BPB	14:103438905	0.0283	0.00276	1.72243e-24									RPL12	9:130221698	0.137	0.019	5.57e-13		OR52N5	11:48373976	Microglia	-0.122	0.0163	7.17e-14
CDC42EP1	22:37960825	0.0474	0.00486	2.72243e-22									RPL22L1	3:170578721	-0.197	0.0273	5.35e-13		OR52N5	11:48373976	Oligodendroglia	-0.122	0.0164	1.01e-13
CDC42EP3	2:37877131	0.0888	0.0138	1.33305e-10									RPL36AL	14:50095335	0.145	0.0189	1.69e-14		OR52N5	11:48388105	Neurons	-0.12	0.0162	1.29e-13
CDC42SE1	1:151063940	-0.0306	0.00447	8.91689e-12									RPL9	4:39446549	-2.16	0.048	<1.0E-314		OR56A1	11:56470865	Endothelial cells	-0.0842	0.011	1.94e-14
CDC5L	6:44356303	0.0747	0.00885	4.38193e-17									RPP21	6:30230518	-0.338	0.0401	3.49e-17		OR56A1	11:56470865	Oligodendroglia	-0.084	0.011	2.23e-14
CDC7	1:91966406	0.0765	0.00715	1.85166e-26									RPRD2	1:150374447	0.239	0.0168	6.3e-46		OR56A1	11:56470865	Astrocytes	-0.0835	0.011	3.18e-14
CDCA4	14:105498583	-0.04	0.00574	3.58242e-12									RPS27L	15:63441057	-0.415	0.0373	9.37e-29		OR56A1	11:56470865	Microglia	-0.0835	0.011	3.18e-14
CDCA7L	7:21966979	0.132	0.00798	4.99681e-60									RPS9	19:54709377	-0.131	0.0189	4.17e-12		OR56A1	11:56470865	Neurons	-0.0834	0.011	3.41e-14
CDCP1	3:45187671	-0.0178	0.00283	3.22992e-10									RRP1B	21:45112939	-0.0731	0.00988	1.37e-13		OR5A1	11:58221171	Neurons	0.0378	0.00408	1.96e-20
CDH1	16:68800849	-0.0644	0.0054	2.01753e-32									RRP7A	22:42942809	0.311	0.0263	2.9e-32		OR5I1	11:55044296	Oligodendroglia	-0.445	0.0275	6.78e-59
CDH2	18:25726723	0.0968	0.00467	6.18517e-92									RSPH10B2	7:61821630	-1.91	0.199	8.15e-22		OR5I1	11:55044296	Microglia	-0.0943	0.0084	3.03e-29
CDH23	10:73387404	-0.0436	0.00173	4.39031e-133									RSPO4	20:1000072	-0.199	0.0197	5.44e-24		OR5I1	11:54774691	Neurons	0.0224	0.00257	2.88e-18
CDHR1	10:85946204	-0.0195	0.0031	3.78609e-10									RTN4	2:55204028	-0.187	0.0152	8.77e-35		OR5K1	3:9891365	Neurons	0.0852	0.00537	1.09e-56
CDHR3	7:105593511	-0.0192	0.00272	1.84329e-12									RWDD2B	21:30378191	-0.426	0.0203	8.95e-98		OR6S1	14:20763161	Neurons	0.0195	0.00257	3.26e-14
CDIPT	16:29869176	-0.0387	0.00619	4.54065e-10									RWDD3	1:95674384	-0.235	0.0364	1.07e-10		OR6V1	7:142116439	Endothelial cells	-0.124	0.00908	1.85e-42
CDK10	16:89708267	0.156	0.0115	1.26937e-41									RXRB	6:33088084	-0.106	0.0156	1.08e-11		OR6V1	7:142116439	Neurons	-0.124	0.00912	4.2e-42
CDK15	2:202687170	-0.107	0.0113	5.32143e-21									S100A7	1:153430249	-0.171	0.0215	1.81e-15		OR6V1	7:142116439	Oligodendroglia	-0.124	0.00912	4.2e-42
CDK17	12:96688389	0.0537	0.00419	4.97996e-37									SAAL1	11:18101078	-0.131	0.0176	9.83e-14		OR6V1	7:142116439	Microglia	-0.124	0.00913	5.15e-42
CDK19	6:110955566	-0.0601	0.00836	7.43242e-13									SAT2	17:7525548	0.175	0.0173	4.71e-24		OR6V1	7:142116439	Astrocytes	-0.124	0.00915	7.72e-42
CDK2AP1	12:123736084	-0.265	0.00724	9.60296e-261									SCGB3A1	5:179997625	0.372	0.0286	1.12e-38		OR7A10	19:15128250	Neurons	0.0226	0.0032	1.64e-12
CDK5R1	17:30790378	-0.0406	0.00337	7.7853e-33									SCIMP	17:5126207	-0.102	0.0139	2.17e-13		OR8D1	11:123784212	Endothelial cells	0.0824	0.00941	2.01e-18
CDK5RAP3	17:46042494	0.161	0.0182	1.56583e-18									SCLY	2:238990388	-0.0904	0.0118	1.84e-14		OR8D1	11:123784212	Neurons	0.0442	0.00606	3.01e-13
CDK7	5:68574032	0.081	0.00508	6.05867e-56									SCN11A	3:39073029	0.0537	0.00759	1.49e-12		ORC6	16:46402985	Endothelial cells	5.38	0.47	2.44e-30
CDK8	13:26869939	-0.167	0.0118	3.50195e-44									SCN7A	2:167331064	-0.049	0.00726	1.49e-11		ORC6	16:46465847	Neurons	-1.46	0.163	3.33e-19
CDKL1	14:50811025	0.078	0.00297	2.64066e-143									SEC14L4	22:30879710	-0.0749	0.011	9.82e-12		ORC6	16:46402985	Astrocytes	64.9	9.56	1.13e-11
CDKN1B	12:12890155	-0.0385	0.00635	1.38769e-09									SELL	1:169637078	-0.19	0.0253	5.92e-14		P2RX3	11:56474191	Neurons	-0.332	0.038	2.4e-18
CDKN2AIP	4:184363887	0.0556	0.00382	3.7978e-47									SELM	22:31476288	-0.213	0.033	1.09e-10		P2RX5-TAX1BP3	17:41382047	Endothelial cells	1.91	0.203	5.02e-21
CDKN2B	9:22034267	0.029	0.00416	3.61476e-12									SEMA5B	3:122642724	-0.203	0.0274	1.27e-13		P2RX5-TAX1BP3	17:28843496	Neurons	0.356	0.0525	1.19e-11
CDKN3	14:54864797	0.0784	0.00702	1.21175e-28									SENP2	3:185349425	-0.0699	0.0109	1.43e-10		PADI4	1:17673102	Endothelial cells	0.829	0.0785	4.54e-26
CDON	11:125914929	-0.0346	0.00404	1.6463e-17									SEPT1	16:30376959	-0.189	0.0208	1.02e-19		PADI4	1:17673102	Microglia	0.529	0.0508	2.15e-25
CDS2	20:5118897	0.185	0.00414	<1.0E-314									SEPT12	16:4846533	0.47	0.0221	2.3e-100		PADI4	1:17673102	Astrocytes	1.74	0.232	6.38e-14
CDV3	3:133316038	0.0353	0.00481	2.67418e-13									SEPT15	1:87368095	0.0993	0.0155	1.49e-10		PADI4	1:17673102	Oligodendroglia	1.02	0.143	9.83e-13
CEACAM21	19:42092815	0.114	0.00556	1.47905e-89									SERF1B	5:69298177	0.352	0.0395	5.04e-19		PAOX	10:135446144	Endothelial cells	-3.3	0.446	1.37e-13
CEACAM4	19:42127907	0.0944	0.0082	2.68658e-30									SERPINC1	1:173893805	0.0863	0.00982	1.52e-18		PCNA	20:55294708	Endothelial cells	-0.67	0.0996	1.73e-11
CEBPZ	2:37459670	0.0554	0.00531	3.06575e-25									SETD4	21:37366582	-0.0956	0.0141	1.2e-11		PDZK1IP1	1:47392596	Oligodendroglia	2.23	0.242	3.12e-20
CECR1	22:17700284	0.0554	0.0057	3.97473e-22									SGCA	17:48243736	-0.316	0.0165	9.4e-82		PDZK1IP1	1:47419215	Microglia	-0.604	0.0849	1.13e-12
CECR6	22:17598158	0.0207	0.00327	3.00877e-10									SGK2	20:42197892	0.464	0.0483	7.5e-22		PEX11B	1:145247557	Neurons	2.71	0.394	6.06e-12
CELA1	12:51723598	-0.0944	0.00484	8.36658e-82									SGTB	5:64910392	-0.178	0.0251	1.33e-12		PEX11B	1:145194076	Endothelial cells	2.15	0.32	1.83e-11
CENPBD1	16:90049307	-0.0704	0.0069	3.67249e-24									SH2B2	7:101928495	-0.288	0.0255	1.4e-29		PFAS	17:80989217	Endothelial cells	0.882	0.127	3.79e-12
CENPC1	4:68400065	-0.133	0.00519	5.68903e-137									SH3BGR	21:40842460	0.142	0.0206	5.45e-12		PGAM5	12:133838700	Endothelial cells	1.07	0.153	2.68e-12
CENPK	5:64768677	-0.603	0.0107	<1.0E-314									SHC3	9:91628082	0.294	0.0211	3.96e-44		PHF5A	22:42445693	Endothelial cells	-0.67	0.0967	4.25e-12
CENPP	9:95117419	-0.148	0.0057	5.3412e-141									SHISA3	4:42412405	0.162	0.0224	4.75e-13		PI3	20:4391341	Oligodendroglia	2.28	0.231	5.61e-23
CENPQ	6:49436199	-0.0707	0.00499	7.68199e-45									SHISA4	1:201805751	-0.184	0.0171	5.3e-27		PI3	20:4391341	Microglia	-0.573	0.0819	2.63e-12
CENPV	17:16225506	-0.0813	0.00702	1.28288e-30									SHPK	17:3509158	0.358	0.0201	5.81e-71		PIBF1	13:73979274	Endothelial cells	-0.818	0.116	1.77e-12
CEP104	1:3756532	-0.0831	0.00321	2.14642e-139									SIDT1	3:113321199	0.282	0.0326	5.14e-18		PIGX	3:197315059	Neurons	0.586	0.0704	8.51e-17
CEP112	17:64175223	-0.029	0.00425	9.93987e-12									SIGLEC1	20:29589323	-1.49	0.185	8.01e-16		PIGX	3:197315059	Endothelial cells	0.763	0.114	2.19e-11
CEP120	5:122761313	-0.0602	0.00348	3.67169e-65									SLC13A3	20:45191364	-0.239	0.0255	7.08e-21		PJA2	5:10909104	Endothelial cells	-0.964	0.142	1.13e-11
CEP128	14:81413039	-0.101	0.00573	4.98674e-67									SLC18A1	8:20033107	0.0195	0.003	8.03e-11		PLA2G2A	1:206698786	Oligodendroglia	-2.43	0.254	1.1e-21
CEP164	11:117193619	-0.0157	0.002	4.87509e-15									SLC1A7	1:53600889	0.836	0.0526	7.03e-57		PLA2G2A	1:206698786	Astrocytes	15.6	1.7	4.45e-20
CEP170	1:243439386	-0.0678	0.0066	1.62464e-24									SLC22A18	11:2940492	-0.744	0.0536	8.3e-44		PLA2G2A	1:207907085	Microglia	-0.659	0.0955	5.18e-12
CEP19	3:196438428	0.193	0.00774	1.84785e-129									SLC22A18AS	11:2924850	-0.267	0.0267	1.52e-23		PLEKHB2	2:133047399	Astrocytes	-1.2	0.175	7.03e-12
CEP192	18:12945310	-0.164	0.00318	<1.0E-314									SLC22A3	6:160850273	0.113	0.0112	6.16e-24		PLEKHB2	2:133047399	Oligodendroglia	-1.24	0.182	9.55e-12
CEP350	1:179927135	0.0319	0.00492	9.79744e-11									SLC25A1	22:19206499	-0.273	0.0197	1.14e-43		PLEKHS1	10:115115136	Oligodendroglia	0.229	0.0328	2.92e-12
CEP44	4:175213931	0.0548	0.00379	1.56529e-46									SLC25A2	5:140681648	0.0668	0.00605	2.41e-28		PNLIP	10:118840388	Astrocytes	0.915	0.0637	8.68e-47
CEP57	11:95553079	-0.0559	0.00461	1.89497e-33									SLC25A24	1:108740419	-0.121	0.0145	7.13e-17		PNO1	2:67891593	Endothelial cells	0.877	0.115	2.42e-14
CEP57L1	6:109442109	0.0416	0.00698	2.74545e-09									SLC25A34	1:16058698	-0.272	0.023	2.86e-32		POLH	6:43729267	Neurons	0.416	0.061	9.12e-12
CEP63	3:134198419	0.102	0.00466	3.10324e-102									SLC25A51	9:37880134	0.196	0.0209	6.72e-21		POLR2J	7:102114424	Neurons	0.602	0.0594	3.88e-24
CEP70	3:138278329	-0.0981	0.0132	1.47334e-13									SLC26A8	6:35976778	-0.173	0.0222	6.55e-15		POLR2J	7:102102164	Microglia	0.466	0.0617	4.26e-14
CEP85	1:26559306	-0.0777	0.00425	1.67068e-72									SLC27A6	5:128302850	-0.0466	0.00727	1.46e-10		POMC	2:25384456	Neurons	1.06	0.146	3.86e-13
CEP85L	6:119080379	0.0551	0.00512	1.15349e-26									SLC2A14	12:8082367	0.0948	0.00756	4.53e-36		POTEC	18:15403165	Endothelial cells	-0.272	0.0374	3.52e-13
CEP89	19:33454535	0.0592	0.00449	4.02975e-39									SLC35A1	6:88181046	-0.209	0.0197	2.7e-26		POTEH	22:16880695	Microglia	-0.172	0.0244	1.8e-12
CEP95	17:62502435	-0.087	0.00859	6.69718e-24									SLC35G5	8:11188532	-0.152	0.017	3.85e-19		POTEM	14:19011416	Endothelial cells	-0.0995	0.0134	1.12e-13
CEP97	3:101441900	-0.0696	0.00426	9.76894e-59									SLC37A3	7:140034294	-0.089	0.0125	1.08e-12		POTEM	14:19011416	Oligodendroglia	-0.0991	0.0134	1.41e-13
CEPT1	1:111694789	-0.0359	0.00541	3.49706e-11									SLC38A8	16:84074978	-0.556	0.0305	3.01e-74		POTEM	14:19011416	Neurons	-0.0983	0.0133	1.46e-13
CERK	22:47135272	-0.055	0.00346	1.46156e-55									SLC39A10	2:196703028	-0.203	0.0251	6.08e-16		POTEM	14:19011416	Microglia	-0.099	0.0134	1.49e-13
CERKL	2:182399486	0.105	0.00617	6.29121e-63									SLC39A2	14:21466781	-0.0808	0.00593	2.82e-42		POTEM	14:19011416	Astrocytes	-0.0989	0.0134	1.58e-13
CERS3	15:101114805	-0.0635	0.00388	9.87168e-59									SLC44A3	1:95302957	-0.327	0.0504	8.69e-11		PPA2	4:106288220	Endothelial cells	-0.566	0.0723	4.94e-15
CERS4	19:8324825	0.067	0.0095	1.99055e-12									SLC5A4	22:32747715	0.238	0.0172	1.52e-43		PPA2	4:106286465	Microglia	0.338	0.0445	3.07e-14
CERS5	12:50541726	-0.0418	0.00377	2.58628e-28									SLC5A7	2:108603628	-0.00708	0.000947	7.65e-14		PPA2	4:106288220	Neurons	-0.319	0.0454	2.12e-12
CERS6	2:169280713	-0.04	0.00452	1.07113e-18									SLC7A9	19:33366829	-0.316	0.0258	1.72e-34		PPA2	4:106286947	Oligodendroglia	0.896	0.132	1.14e-11
CETN3	5:89728310	0.0405	0.00603	2.08088e-11									SLCO4C1	5:101625154	-0.0413	0.00601	6.34e-12		PPIA	7:45392654	Endothelial cells	-1.48	0.214	4.65e-12
CFD	19:871457	-1.25	0.0286	<1.0E-314									SLFN5	17:33544766	0.0898	0.00932	5.68e-22		PPP1R9A	7:95467086	Neurons	0.402	0.0604	2.82e-11
CFDP1	16:75420750	-0.0306	0.00462	3.66364e-11									SLN	11:107593050	-0.267	0.0341	4.88e-15		PRAMEF12	1:121363032	Neurons	-0.0948	0.00701	1.14e-41
CFH	1:196725939	-0.0636	0.0102	4.99004e-10									SLX1B	16:30166626	-0.448	0.0404	1.42e-28		PRAMEF26	1:12908500	Neurons	-0.112	0.00795	4.5e-45
CFL1	11:65624562	-0.0428	0.00392	1.81365e-27									SLX4	16:33941694	-2.29	0.239	9.56e-22		PRAMEF26	1:12908500	Microglia	-0.107	0.0113	2.82e-21
CFL2	14:35184228	-0.27	0.00743	8.75188e-258									SMAD9	13:37489555	0.169	0.0254	2.86e-11		PRAMEF26	1:12919505	Endothelial cells	-0.164	0.0232	1.56e-12
CFLAR	2:201982693	0.0573	0.00535	1.57999e-26									SMARCB1	22:24164598	-0.153	0.0195	4.29e-15		PRAMEF26	1:12919505	Oligodendroglia	-0.22	0.0312	1.77e-12
CGGBP1	3:88107179	-0.162	0.00723	1.07569e-105									SMC1B	22:45833924	-0.0189	0.00217	3.05e-18		PRAMEF6	1:121141553	Microglia	0.203	0.0267	2.89e-14
CHAF1A	19:4393294	0.0473	0.00347	1.31595e-41									SMC2	9:106856910	-0.171	0.0141	7.54e-34		PRH1	12:118819493	Microglia	0.322	0.0458	2.06e-12
CHAF1B	21:37773867	-0.0848	0.0139	9.78205e-10									SMIM22	16:4845532	-0.143	0.0137	1.66e-25		PRM1	16:10613536	Endothelial cells	0.0706	0.0101	2.75e-12
CHCHD2	7:56132741	-0.146	0.00721	1.728e-87									SMOC2	6:169016615	0.22	0.028	3.93e-15		PROL1	4:7132371	Neurons	-0.0298	0.00286	2.02e-25
CHCHD5	2:113332271	-0.0705	0.00887	2.34046e-15									SNED1	2:241979264	0.182	0.0273	2.62e-11		PRPF18	10:135446144	Endothelial cells	1.59	0.227	2.48e-12
CHD1L	1:146694247	-0.0335	0.00342	1.79269e-22									SNUPN	15:75750425	-0.105	0.0117	2.85e-19		PRRC2C	1:17229951	Endothelial cells	1.89	0.277	8.91e-12
CHD9	16:53327418	-0.0359	0.00466	1.43713e-14									SNX17	2:27648590	0.13	0.0119	8.82e-28		PRSS1	7:142461940	Astrocytes	2.22	0.16	8.98e-44
CHI3L1	1:203155882	0.569	0.012	<1.0E-314									SNX19	11:130786592	-0.201	0.0188	1.12e-26		PRSS1	7:142461921	Oligodendroglia	-3.51	0.272	4.25e-38
CHI3L2	1:111765671	-0.212	0.00895	3.92629e-118									SNX31	8:101676363	0.0882	0.0136	8.86e-11		PRSS1	7:142461921	Neurons	-4.02	0.313	9.36e-38
CHID1	11:918793	0.133	0.0161	2.20882e-16									SNX32	11:65595697	0.33	0.0351	5.37e-21		PRSS1	7:142461910	Endothelial cells	0.569	0.0472	1.82e-33
CHKA	11:67840155	0.0316	0.0049	1.24942e-10									SNX8	7:142116439	-2.21	0.254	3.3e-18		PRSS1	7:142461921	Microglia	2.45	0.215	4.41e-30
CHKB-CPT1B	22:51021599	-0.0762	0.00333	2.19169e-110									SOHLH2	13:36799495	0.238	0.0103	3.96e-118		PRSS33	16:33941694	Endothelial cells	-0.538	0.0511	6.39e-26
CHL1	3:283808	0.0149	0.00234	2.08319e-10									SPAG11B	8:8018749	0.0224	0.00332	1.51e-11		PRSS33	16:33941694	Oligodendroglia	-0.526	0.0503	1.36e-25
CHML	1:241787568	0.0365	0.00616	3.40824e-09									SPAG7	17:4914028	0.189	0.0295	1.49e-10		PRSS33	16:33941694	Microglia	-0.529	0.0507	1.74e-25
CHMP1A	16:89738276	0.0283	0.00351	9.49878e-16									SPATA33	16:89710378	-0.149	0.0153	2.06e-22		PRSS33	16:33941694	Astrocytes	-0.528	0.0507	2.14e-25
CHMP2B	3:87321757	0.0314	0.00417	5.63928e-14									SPATA5L1	15:45652926	0.115	0.0179	1.32e-10		PRSS33	16:33941694	Neurons	-0.516	0.051	4.61e-24
CHMP3	2:86816501	-0.0266	0.004	3.32918e-11									SPATA7	14:88862529	-0.237	0.0213	9.3e-29		PRSS58	7:142113650	Astrocytes	-2	0.254	3.43e-15
CHMP4A	14:24654489	-0.0353	0.00418	3.64767e-17									SPATC1L	21:48028060	-0.734	0.0507	1.69e-47		PRSS58	7:142113650	Endothelial cells	-0.565	0.0793	1.04e-12
CHMP4B	20:32409142	-0.0888	0.00485	1.18542e-72									SPECC1	17:20311541	0.126	0.0115	6.18e-28		PSMB2	1:3577254	Endothelial cells	1.66	0.178	1.1e-20
CHMP7	8:23118503	0.0488	0.00441	3.27948e-28									SPEF2	5:35682606	0.178	0.0147	9.48e-34		PSMB7	9:12739598	Neurons	-0.598	0.0898	2.75e-11
CHN1	2:175707817	0.0917	0.00549	3.79429e-61									SPG21	15:65315211	-0.099	0.011	2.26e-19		PSMC2	7:102217297	Neurons	0.902	0.114	2.53e-15
CHN2	7:29186576	0.141	0.00465	7.21535e-186									SPINK2	4:57692773	0.326	0.0402	5.08e-16		PSPH	7:57093614	Endothelial cells	0.98	0.138	1.23e-12
CHP1	15:41530359	0.0512	0.00495	6.94299e-25									SPINK9	5:147733045	0.136	0.0191	1.08e-12		PTX3	3:156184172	Oligodendroglia	3.7	0.359	6.59e-25
CHPF2	7:150926775	0.0423	0.00361	2.50097e-31									SPPL3	12:121198299	-0.0941	0.00897	9.55e-26		PUM2	2:215147863	Endothelial cells	-0.839	0.104	7.19e-16
CHPT1	12:102091379	-0.163	0.00698	1.63051e-114									SPRY1	4:124325753	-0.159	0.0215	1.41e-13		PURB	7:45392654	Endothelial cells	1.23	0.125	7.57e-23
CHRNA3	15:78836723	-0.0198	0.00265	9.49946e-14									SPRYD4	12:56863770	0.155	0.0147	5.4e-26		PURB	7:45392654	Neurons	0.685	0.0735	1.17e-20
CHRNA5	15:78843051	-0.108	0.00334	2.65991e-208									SPSB2	12:6987335	0.466	0.0208	3.61e-111		QTRTD1	3:113652214	Endothelial cells	0.779	0.105	1.18e-13
CHRNB2	1:154575613	-0.0483	0.0044	1.15094e-27									SSR1	6:7292674	-0.0962	0.0121	1.86e-15		RAB28	4:138803729	Endothelial cells	0.901	0.109	1.38e-16
CHRNE	17:4811761	-0.0403	0.00533	5.07903e-14									ST20	15:80206511	-0.179	0.0218	2.19e-16		RAB2B	14:21981216	Neurons	0.746	0.0778	8.92e-22
CHST11	12:104981594	-0.059	0.0036	8.09558e-59									ST6GALNAC2	17:74574103	0.095	0.0145	5.69e-11		RAB2B	14:21072431	Endothelial cells	1.04	0.111	7.3e-21
CHSY1	15:101716797	0.163	0.00578	2.49369e-162									STEAP1B	7:22542138	0.18	0.0269	2.21e-11		RAB33B	4:139948061	Endothelial cells	-0.647	0.0892	4.07e-13
CHURC1	14:65370389	0.114	0.00539	1.14937e-94									STMN4	8:27103024	-0.182	0.0269	1.33e-11		RAB33B	4:139948061	Neurons	-0.444	0.0658	1.5e-11
CIAO1	2:96936254	-0.021	0.00293	8.44253e-13									STON1	2:48812387	0.102	0.0121	3.46e-17		RAC1	7:61821560	Neurons	2.76	0.291	2.43e-21
CIB1	15:90776375	0.142	0.00449	8.47349e-201									STRA13	17:79980756	0.184	0.0135	2.67e-42		RAC1	7:61821560	Endothelial cells	2.73	0.293	1.19e-20
CIITA	16:10961882	-0.0334	0.00565	3.53448e-09									STRA6	15:74493886	0.102	0.0106	6.42e-22		RAC1	7:61821560	Oligodendroglia	2.6	0.291	4.08e-19
CIR1	2:175261148	-0.0459	0.00768	2.38557e-09									STRC	15:43995789	0.209	0.0285	2.24e-13		RAC1	7:61821560	Astrocytes	2.61	0.293	5.2e-19
CIRH1A	16:69202908	-0.0863	0.0147	4.94901e-09									STX16-NPEPL1	20:57263778	0.238	0.032	1.03e-13		RAC1	7:61821560	Microglia	2.6	0.292	5.38e-19
CISD1	10:60054487	0.243	0.00761	2.06465e-205									STX18	4:4435741	-0.105	0.0163	1.18e-10		RALY	20:31877204	Endothelial cells	0.848	0.127	2.44e-11
CISD2	4:103760250	0.0692	0.0116	2.26516e-09									STX6	1:180950126	0.0762	0.0102	7.98e-14		RANBP6	9:68400922	Astrocytes	1.53	0.159	6.42e-22
CKAP2	13:53040822	0.144	0.00482	1.50776e-180									STXBP6	14:25414148	-0.124	0.0193	1.32e-10		RANBP6	9:68400922	Endothelial cells	1.6	0.177	1.57e-19
CKAP2L	2:113486941	0.0228	0.00375	1.236e-09									STYXL1	7:75677216	0.262	0.0337	7.58e-15		RANBP6	9:68400922	Oligodendroglia	1.5	0.173	4.3e-18
CKAP4	12:106618665	0.143	0.02	9.14636e-13									SULT1A1	16:28626741	-0.208	0.0259	9.68e-16		RANBP6	9:68400922	Microglia	1.51	0.177	1.45e-17
CKMT2	5:80590921	0.121	0.00535	7.83905e-109									SULT1C2	2:108913012	0.265	0.0101	9.9e-152		RANBP6	9:68400922	Neurons	1.47	0.179	2.17e-16
CKS2	9:91963682	0.19	0.0182	2.42217e-25									SUMF1	3:4403537	-0.186	0.0126	2.58e-49		RANBP9	6:145394013	Endothelial cells	-0.855	0.119	6.73e-13
CLASP1	2:122225284	-0.0394	0.00591	2.87176e-11									SUPT3H	6:44774597	0.144	0.0137	7.69e-26		RAX	18:573269	Oligodendroglia	-0.0389	0.00569	8.11e-12
CLASP2	3:33723538	0.0401	0.00462	4.80055e-18									SUPT4H1	17:56447952	-0.114	0.0177	1.19e-10		RAX2	19:27851743	Astrocytes	1.41	0.161	1.99e-18
CLCA3P	1:87091891	-0.0586	0.00457	3.86018e-37									SURF1	9:136268084	0.426	0.0235	1.93e-73		RAX2	19:27851743	Neurons	1.41	0.161	1.99e-18
CLCC1	1:109483975	-0.0358	0.00495	5.45588e-13									SURF6	9:136196161	-0.215	0.0264	3.83e-16		RAX2	19:27851743	Microglia	1.39	0.16	3.71e-18
CLCN6	1:11865816	-0.111	0.00505	1.73335e-102									SUSD1	9:114927849	0.142	0.0189	5.77e-14		RAX2	19:27851743	Endothelial cells	1.37	0.158	4.29e-18
CLCN7	16:1511758	0.0378	0.00314	5.19808e-33									SUSD2	22:24435954	-0.283	0.0283	1.52e-23		RAX2	19:27851743	Oligodendroglia	1.34	0.161	8.58e-17
CLDN20	6:155551221	0.0982	0.00734	3.28909e-40									SYCE1L	16:77233338	0.323	0.0316	1.59e-24		RBBP8NL	20:60996368	Endothelial cells	0.432	0.0642	1.71e-11
CLDN23	8:8563198	-0.0286	0.0038	6.00525e-14									SYCE3	22:51001271	0.859	0.0534	3.19e-58		RBBP9	20:1917479	Endothelial cells	1.12	0.138	4.82e-16
CLDN5	22:19492200	-0.0215	0.00345	5.46935e-10									TACR3	4:104847521	0.0209	0.00302	4.5e-12		REG4	1:121128139	Endothelial cells	0.165	0.0166	2.8e-23
CLDND1	3:98245164	-0.0489	0.00686	1.2121e-12									TAF1A	1:222731523	-0.103	0.0144	8.5e-13		RELB	19:45670248	Oligodendroglia	3.04	0.397	1.9e-14
CLEC10A	17:7018222	-0.0478	0.00507	6.78565e-21									TAF1C	16:84213965	-0.234	0.0168	4.25e-44		RESP18	2:220184857	Microglia	-0.577	0.0668	5.73e-18
CLEC12A	12:10060125	-0.765	0.0186	<1.0E-314									TAP2	6:32796480	0.27	0.0269	1.05e-23		RESP18	2:220193396	Neurons	-0.485	0.0579	5.45e-17
CLEC12B	12:10113258	-0.635	0.00776	<1.0E-314									TAS2R4	7:141455077	0.159	0.0142	4.21e-29		RESP18	2:220184857	Endothelial cells	-0.734	0.109	1.65e-11
CLEC1A	12:10202685	-0.043	0.00475	2.11401e-19									TAS2R43	12:11218634	-0.017	0.00226	5.39e-14		RIBC2	22:45830097	Microglia	-0.225	0.031	3.93e-13
CLEC1B	12:10109584	-0.406	0.00971	<1.0E-314									TAS2R60	7:142172531	-0.0691	0.00969	9.96e-13		RIMS2	8:105215989	Microglia	0.288	0.0429	1.9e-11
CLEC2A	12:10096086	-0.247	0.0111	4.2797e-105									TBC1D24	16:33941694	-1.64	0.226	3.97e-13		RMI2	16:11439303	Microglia	-0.519	0.0479	2.35e-27
CLEC2B	12:10007863	-0.0695	0.00574	2.7892e-33									TBC1D26	17:15618623	0.244	0.0235	2.96e-25		RMI2	16:11439303	Endothelial cells	-0.524	0.0776	1.45e-11
CLEC2D	12:9869271	0.0447	0.00469	2.58587e-21									TBC1D3	17:36412149	-0.424	0.043	6.18e-23		RMND1	6:151694262	Endothelial cells	1	0.145	5.33e-12
CLEC3B	3:45081629	0.0377	0.00367	1.65515e-24									TBC1D3C	17:34732888	0.905	0.0643	5.44e-45		RNASE12	14:21981216	Neurons	0.078	0.00522	1.74e-50
CLEC4A	12:8280755	-0.0815	0.00566	3.92503e-46									TBC1D3F	17:36350337	1.65	0.188	1.68e-18		RNASE12	14:21981216	Endothelial cells	0.112	0.00774	1.87e-47
CLEC4C	12:7878685	-0.45	0.00712	<1.0E-314									TBC1D3H	17:34732888	0.52	0.0429	8.15e-34		RNF125	18:29789212	Endothelial cells	0.887	0.127	2.86e-12
CLEC4D	12:8668281	-0.345	0.0106	1.21386e-209									TBC1D9B	5:179334857	0.182	0.0182	1.52e-23		RNF186	1:206514654	Neurons	-2.36	0.178	4.03e-40
CLEC4E	12:8697920	-0.243	0.0107	2.21385e-109									TBX5	12:114699538	0.0516	0.00775	2.77e-11		RNF186	1:206514654	Oligodendroglia	4.35	0.526	1.34e-16
CLEC4F	2:71049117	-0.195	0.00364	<1.0E-314									TBX6	16:30078492	0.139	0.0198	2.22e-12		RNF186	1:206514654	Endothelial cells	1.34	0.187	7.73e-13
CLEC4G	19:7778963	0.0243	0.00356	9.29441e-12									TC2N	14:92286857	-0.146	0.01	2.81e-48		RNF39	6:29864630	Endothelial cells	0.204	0.0261	5.45e-15
CLEC5A	7:141577186	-0.114	0.0129	1.35641e-18									TCEA3	1:23751140	0.294	0.0232	8.41e-37		RNF4	4:3597137	Astrocytes	-1.66	0.164	4.42e-24
CLEC6A	12:8605829	0.504	0.0132	2.97599e-282									TCEB2	16:2821988	-0.342	0.0229	1.97e-50		RNF4	4:3597137	Microglia	-1.65	0.165	1.52e-23
CLEC7A	12:10222786	-0.166	0.0078	4.76466e-96									TCF19	6:31223601	0.215	0.025	7.97e-18		RNF4	4:3597137	Oligodendroglia	-1.65	0.165	1.52e-23
CLEC9A	12:10202685	-0.326	0.00941	9.72853e-238									TCFL5	20:61500478	-0.139	0.0202	5.94e-12		RNF4	4:3597137	Neurons	-1.64	0.167	9.2e-23
CLECL1	12:9881125	0.199	0.00736	2.69988e-151									TDGF1	3:46619238	0.368	0.0226	1.3e-59		RNF4	4:3597137	Endothelial cells	-1.62	0.167	3e-22
CLHC1	2:55358675	-0.403	0.00962	<1.0E-314									TDO2	4:156752651	-0.208	0.0287	4.25e-13		RNF6	13:26551751	Endothelial cells	-0.934	0.135	4.56e-12
CLIC4	1:25054223	-0.0758	0.00678	1.15014e-28									TDRD5	1:179560718	0.182	0.0125	5.05e-48		RP11-1026M7.2	5:177221743	Microglia	0.681	0.072	3.13e-21
CLINT1	5:157210977	-0.0287	0.00478	2.12507e-09									TDRD6	6:46624656	-0.145	0.0121	4.34e-33		RP11-1026M7.2	5:177221743	Endothelial cells	0.856	0.123	3.42e-12
CLIP4	2:29356669	-0.0564	0.00378	2.00936e-49									TECPR1	7:97849648	0.138	0.0181	2.45e-14		RP11-1099M24.7	17:78603090	Astrocytes	0.214	0.0176	5.13e-34
CLK4	5:178094484	0.146	0.00458	1.99879e-203									TECTB	10:113984760	0.0682	0.00868	3.93e-15		RP11-1099M24.7	17:78603090	Microglia	0.0358	0.00375	1.34e-21
CLMN	14:95789261	0.0687	0.00605	1.59887e-29									TEN1	17:74015354	0.172	0.0232	1.23e-13		RP11-169F17.1	18:69918736	Neurons	-0.365	0.0418	2.5e-18
CLN5	13:77542896	0.0323	0.00466	4.89207e-12									TESK2	1:45826272	0.16	0.0197	4.59e-16		RP11-196G11.1	16:31670496	Neurons	0.819	0.112	2.62e-13
CLN6	15:68526355	-0.113	0.00333	1.68093e-229									TEX29	13:111980150	0.526	0.0356	2.11e-49		RP11-196G11.1	16:31670496	Endothelial cells	1.26	0.173	3.26e-13
CLN8	8:1709972	0.0575	0.00466	1.31996e-34									TEX40	11:64048912	0.403	0.0352	2.38e-30		RP11-196G11.1	16:31203669	Oligodendroglia	-4.38	0.654	2.12e-11
CLNS1A	11:77327368	0.14	0.0196	9.64012e-13									TFB1M	6:155635637	-0.111	0.0134	1.2e-16		RP11-297N6.4	8:12452575	Neurons	-2.28	0.263	4.35e-18
CLOCK	4:56317656	-0.0545	0.00331	3.14213e-59									TGM1	14:24734645	0.204	0.025	3.35e-16		RP11-318A15.7	17:74926652	Oligodendroglia	0.243	0.0241	6.57e-24
CLPB	11:72124325	0.0385	0.00633	1.31055e-09									TGM3	20:2217291	0.0403	0.00606	2.93e-11		RP11-318A15.7	17:74586504	Endothelial cells	0.0643	0.00789	3.65e-16
CLPTM1	19:45487178	0.0538	0.00304	5.5787e-68									THEM4	1:151920862	-0.125	0.0166	5.07e-14		RP11-385D13.1	17:15588	Astrocytes	0.354	0.0478	1.3e-13
CLRN1	3:150609382	-0.0993	0.00615	3.01401e-57									THG1L	5:157156103	0.11	0.0123	3.78e-19		RP11-529K1.3	16:70001611	Astrocytes	-0.15	0.0209	7.12e-13
CLSTN1	1:9829664	0.127	0.0167	3.02738e-14									THNSL2	2:88469863	0.959	0.0436	3.19e-107		RP11-536G4.1	12:97166022	Astrocytes	-0.211	0.0284	1.09e-13
CLSTN3	12:7283646	0.0604	0.00432	1.57984e-43									THOC3	5:175389016	-0.493	0.0353	2.51e-44		RP11-644F5.10	12:56115585	Microglia	-0.286	0.0413	4.36e-12
CLTA	9:36194569	0.0433	0.00659	5.36461e-11									TIMM10	11:57283988	-0.314	0.0187	2.82e-63		RP11-664I21.6	11:124737216	Astrocytes	0.166	0.0206	7.74e-16
CLTB	5:175788920	-0.075	0.00484	6.65185e-53									TIMM21	18:71718499	-0.21	0.0205	1.26e-24		RP11-664I21.6	11:12400992	Endothelial cells	-0.0506	0.00756	2.18e-11
CLTCL1	22:19154522	-0.0355	0.00289	3.17766e-34									TIPIN	15:66744369	0.319	0.0311	1.1e-24		RP11-738G5.2	8:49889797	Neurons	0.0529	0.00514	7.67e-25
CLU	8:27454682	-0.0591	0.00995	3.15406e-09									TIPRL	1:168166616	-0.152	0.0129	4.78e-32		RP11-826N14.2	5:175446487	Microglia	-0.533	0.0687	8.6e-15
CLUAP1	16:3565123	-0.0364	0.0059	7.41612e-10									TIRAP	11:126151761	-0.14	0.0179	5.23e-15		RP11-977G19.10	12:56952013	Astrocytes	-8.58	1.22	2.02e-12
CLUHP3	16:31697235	-0.124	0.00346	7.07124e-251									TMC2	20:25904151	-1.11	0.113	8.96e-23		RP11-998D10.1	14:22483999	Astrocytes	-0.285	0.036	2.44e-15
CLYBL	13:100310215	0.0568	0.00795	1.02971e-12									TMEM11	17:21526192	1.63	0.22	1.27e-13		RPAIN	17:45384410	Endothelial cells	0.804	0.105	1.9e-14
CMAHP	6:25098265	-0.13	0.00478	6.99967e-153									TMEM121	14:105993258	-0.144	0.0218	3.96e-11		RPGRIP1L	16:54239414	Endothelial cells	0.74	0.108	7.29e-12
CMAS	12:22243661	-0.0563	0.00644	3.01275e-18									TMEM126A	11:85347415	-0.125	0.0189	3.75e-11		RPGRIP1L	16:54604728	Neurons	0.372	0.0544	8.02e-12
CMBL	5:10286742	-0.188	0.00549	3.78042e-233									TMEM132E	17:32887254	-0.167	0.0222	5.37e-14		RPL11	1:248601069	Endothelial cells	3.7	0.384	5.67e-22
CMC2	16:81028511	-0.0716	0.00646	3.38312e-28									TMEM156	4:39025844	0.126	0.018	2.56e-12		RPL11	1:235844	Neurons	1.49	0.198	5.26e-14
CMIP	16:81735012	0.0493	0.00673	2.76224e-13									TMEM17	2:62731754	-0.148	0.0203	3.08e-13		RPL22	1:5735297	Endothelial cells	2.56	0.321	1.52e-15
CMKLR1	12:108721636	-0.115	0.00643	1.3228e-69									TMEM171	5:72412602	0.185	0.0134	2.35e-43		RPL26	17:75535140	Neurons	-0.798	0.0909	1.65e-18
CMPK1	1:47752600	0.0236	0.00394	2.4309e-09									TMEM200B	1:29414108	-0.148	0.0176	4.13e-17		RPL26	17:80989217	Endothelial cells	-1.21	0.167	4.31e-13
CMPK2	2:6996862	-0.0543	0.00598	1.57172e-19									TMEM213	7:138029183	-0.0379	0.0056	1.31e-11		RPL27	17:41382047	Endothelial cells	-3.99	0.501	1.66e-15
CMSS1	3:99906264	0.058	0.00481	4.85577e-33									TMEM215	9:32904965	0.125	0.00937	1.35e-40		RPL27A	11:94860472	Endothelial cells	-1.48	0.165	2.97e-19
CMTM1	16:66557418	-0.08	0.0107	8.57677e-14									TMEM236	10:17812604	0.012	0.00177	1.2e-11		RPL27A	11:77155274	Neurons	-0.726	0.0939	1.06e-14
CMTM3	16:66629177	-0.0664	0.00838	2.75932e-15									TMEM244	6:130157007	-0.0829	0.00871	1.77e-21		RPL32	3:125567571	Neurons	2.68	0.265	4.83e-24
CMTM6	3:32559556	0.0261	0.00397	5.60856e-11									TMEM245	9:111772918	-0.111	0.0119	1.08e-20		RPL32	3:129058118	Endothelial cells	-1.2	0.136	1.11e-18
CMTM7	3:32427326	0.129	0.0136	3.06781e-21									TMEM255B	13:114502416	0.199	0.023	5.05e-18		RPL9	4:39446549	Neurons	-2.3	0.114	1.61e-90
CMTM8	3:32286791	-0.132	0.00718	5.9899e-73									TMOD3	15:52189201	-0.218	0.015	7.45e-48		RPL9	4:39446549	Microglia	-2.37	0.137	4.76e-67
CNDP2	18:72174023	0.105	0.00446	4.35072e-117									TMPRSS5	11:113582504	0.628	0.0356	1.2e-69		RPL9	4:39455378	Endothelial cells	-1.45	0.201	5.44e-13
CNEP1R1	16:50058869	-0.068	0.00946	7.47588e-13									TMPRSS7	3:111731195	-0.0227	0.00321	1.53e-12		RPRD2	1:149582977	Endothelial cells	2.06	0.297	4.03e-12
CNGA1	4:47915437	-0.352	0.0115	4.24625e-188									TMPRSS9	19:23936403	-1.4	0.0919	2.1e-52		RPS18	6:32485527	Neurons	-0.719	0.108	2.79e-11
CNIH	14:54890924	-0.0421	0.00562	7.368e-14									TNFRSF10C	8:22941873	0.286	0.0228	4.3e-36		RPS27L	15:63441057	Microglia	-0.598	0.0824	3.95e-13
CNIH4	1:224560371	0.108	0.00805	3.0524e-40									TNFRSF13C	22:42338152	0.114	0.0162	1.96e-12		RSPH10B2	7:61821630	Oligodendroglia	-1.91	0.198	5.09e-22
CNN2	19:1038871	-0.222	0.00835	1.45622e-145									TNN	1:175062557	0.0286	0.00288	3.07e-23		RSPH10B2	7:61821630	Neurons	-1.93	0.201	7.84e-22
CNN3	1:95389337	0.0704	0.0111	2.46123e-10									TNNI3	19:55681833	0.391	0.0335	1.78e-31		RSPH10B2	7:61821630	Astrocytes	-1.91	0.199	8.15e-22
CNNM3	2:97489870	0.0402	0.00497	6.86533e-16									TNPO3	7:128595149	-0.091	0.0131	3.74e-12		RSPH10B2	7:61821630	Microglia	-1.91	0.199	8.15e-22
CNOT3	19:54634143	0.0599	0.00782	2.16301e-14									TOM1L1	17:53009971	-0.138	0.0171	7.02e-16		RSPH10B2	7:61821630	Endothelial cells	-1.87	0.201	1.36e-20
CNOT4	7:135198589	-0.0379	0.0046	2.10353e-16									TOMM40	19:45398264	-0.12	0.0169	1.24e-12		RTFDC1	20:55514750	Endothelial cells	-0.685	0.0889	1.31e-14
CNOT6	5:179996111	-0.108	0.0051	4.06587e-95									TOMM7	7:22861038	-0.167	0.0164	2.36e-24		RUNDC1	17:41382433	Endothelial cells	1.51	0.206	2.3e-13
CNOT6L	4:78738705	-0.0371	0.00602	7.55328e-10									TOP3B	22:22290670	-0.226	0.0265	1.49e-17		RWDD2B	21:30400110	Microglia	-0.408	0.0479	1.63e-17
CNPPD1	2:220037666	-0.0592	0.0063	7.66778e-21									TP53TG3	16:33395983	-0.118	0.0181	7.06e-11		RWDD2B	21:30378191	Neurons	-0.436	0.0537	4.69e-16
CNPY3	6:42902508	-0.0207	0.00353	4.83274e-09									TP53TG3D	16:32411542	-0.179	0.0248	5.29e-13		SAA1	11:18141982	Oligodendroglia	5.66	0.461	1.19e-34
CNPY4	7:99745585	0.0516	0.00793	8.46836e-11									TPTE2	13:19947076	0.0812	0.00915	7.04e-19		SAA1	11:18141982	Microglia	-1.26	0.164	1.55e-14
CNR2	1:24204008	-0.106	0.0107	7.96766e-23									TRAM2	6:52245945	-0.0707	0.0105	1.66e-11		SAA2	11:1902983	Oligodendroglia	4.3	0.335	1.03e-37
CNRIP1	2:68495002	0.0557	0.0033	3.94683e-62									TRAPPC4	11:118893878	0.163	0.0148	3.29e-28		SAA2	11:1902983	Microglia	-1.18	0.11	7.58e-27
CNTD1	17:40960253	0.0992	0.00829	1.371e-32									TREML4	6:41196104	-0.0206	0.0022	7.7e-21		SAA2	11:19218770	Astrocytes	-4.14	0.598	4.42e-12
CNTLN	9:17325279	-0.0466	0.00738	3.0102e-10									TREX1	3:48508585	-0.313	0.0263	1.17e-32		SAA4	11:1902983	Oligodendroglia	2.48	0.214	4.7e-31
CNTNAP2	7:148000098	0.0349	0.00259	1.04622e-40									TRIM35	8:27167942	-0.0818	0.0124	4.2e-11		SAA4	11:1902983	Microglia	-0.689	0.0725	2.03e-21
CNTRL	9:123870336	0.17	0.0278	9.56727e-10									TRIM43	2:96603973	-0.0589	0.00775	2.96e-14		SAFB	19:52486363	Endothelial cells	0.978	0.124	3.09e-15
COA1	7:43668087	-0.102	0.00495	3.7288e-91									TRIM49B	11:48363026	-0.139	0.0114	3.39e-34		SAFB	19:55683246	Neurons	0.618	0.0877	1.83e-12
COCH	14:31328045	-0.0386	0.00407	3.89588e-21									TRIM58	1:248011866	0.138	0.0171	7.02e-16		SCGB1C1	11:1017968	Oligodendroglia	1.32	0.177	8.81e-14
COG1	17:71192663	0.0191	0.00314	1.25686e-09									TRIM63	1:26580790	0.124	0.0129	7.09e-22		SCGB3A1	5:179997625	Microglia	0.573	0.0802	9.02e-13
COG3	13:46093557	0.0523	0.00278	1.87688e-76									TRIM69	15:45021766	-0.213	0.0286	9.51e-14		SCNN1A	12:69986	Endothelial cells	-2.33	0.3	8.06e-15
COG4	16:70584390	-0.0623	0.00324	7.42334e-80									TRIML1	4:189058364	0.0477	0.00381	5.83e-36		SCNN1A	12:73752709	Neurons	0.493	0.0721	8.05e-12
COG5	7:106796537	-0.173	0.00362	<1.0E-314									TRMT5	14:61579863	-0.0593	0.00905	5.66e-11		SENP5	3:197315059	Endothelial cells	0.978	0.122	1.09e-15
COG6	13:40215836	-0.0818	0.004	1.53234e-89									TRPM1	15:31394868	-0.127	0.00879	2.57e-47		SENP5	3:197387516	Neurons	-0.655	0.0966	1.2e-11
COG8	16:69365430	-0.031	0.00301	9.22291e-25									TRPV2	17:16318932	-0.446	0.0283	5.89e-56		SEPT12	16:4847524	Neurons	0.544	0.0562	3.68e-22
COL10A1	6:116453231	0.0284	0.00434	6.85068e-11									TRPV3	17:3447317	0.125	0.018	3.8e-12		SEPT12	16:4846533	Microglia	0.519	0.0607	1.23e-17
COL18A1	21:46908008	0.0358	0.00173	6.79092e-92									TSPAN11	12:31049763	0.518	0.0328	3.49e-56		SETD6	16:58525490	Endothelial cells	-1.23	0.151	3.77e-16
COL5A2	2:189913123	-0.0557	0.00858	9.1912e-11									TSTD1	1:161008535	0.255	0.0367	3.7e-12		SETD6	16:58515425	Neurons	-0.639	0.0861	1.16e-13
COL5A3	19:10118375	-0.0178	0.00209	1.96127e-17									TTC21B	2:166714095	-0.154	0.0168	4.88e-20		SF3B14	2:241659876	Neurons	-0.568	0.0761	8.4e-14
COL9A3	20:61464760	0.0918	0.00506	1.5357e-71									TTC32	2:20090677	0.433	0.0383	1.23e-29		SF3B14	2:241659876	Endothelial cells	-0.916	0.136	1.64e-11
COLQ	3:15567137	-0.0265	0.0028	4.55247e-21									TTC5	14:20767618	-0.228	0.0163	1.85e-44		SF3B4	1:149582977	Endothelial cells	2.39	0.343	3.22e-12
COMMD5	8:146067054	0.0204	0.00234	4.82404e-18									TTI1	20:36628578	-0.0755	0.0114	3.52e-11		SF3B4	1:149582977	Neurons	1.72	0.249	4.93e-12
COMMD6	13:76089580	0.0946	0.00812	5.32716e-31									TTLL6	17:47045862	0.123	0.0164	6.38e-14		SF3B5	6:145416470	Endothelial cells	-1.1	0.135	3.7e-16
COMT	22:19951271	-0.0257	0.00339	3.51801e-14									TUBA3D	2:132234986	-0.255	0.0345	1.45e-13		SF3B5	6:145416470	Neurons	-0.58	0.0808	7.06e-13
COPB1	11:14489182	0.0771	0.00284	7.18258e-152									TVP23C	17:15406661	-0.239	0.0259	2.76e-20		SGCA	17:48243736	Microglia	-0.459	0.0433	2.97e-26
COPB2	3:139060722	-0.0268	0.00379	1.61412e-12									TYW5	2:200850402	0.0691	0.00986	2.42e-12		SGCA	17:48243736	Neurons	-0.422	0.0429	7.81e-23
COPS3	17:17166056	0.124	0.00468	8.22219e-146									UBALD2	17:74273165	-0.24	0.0228	6.53e-26		SHC3	9:91628082	Neurons	0.392	0.0538	3.19e-13
COPS6	7:99726446	0.0816	0.00917	7.29384e-19									UBE2R2	9:33914412	-0.123	0.0149	1.52e-16		SHPK	17:3514598	Neurons	0.473	0.0493	8.45e-22
COPS7A	12:6853891	0.0544	0.0056	4.51447e-22									UBOX5	20:25904151	-1.02	0.145	2e-12		SHPK	17:3509158	Microglia	0.377	0.0566	2.72e-11
COPS8	2:238032491	0.0836	0.00935	5.42728e-19									UBQLN3	11:48346090	-0.104	0.015	4.11e-12		SI	3:16435640	Endothelial cells	-0.0898	0.00731	1.1e-34
COPZ2	17:46163867	-0.0805	0.00725	2.69831e-28									UFSP2	4:186347055	0.136	0.0141	5.14e-22		SI	3:163950899	Oligodendroglia	0.127	0.0154	1.63e-16
COQ10B	2:198361058	0.0277	0.00464	2.41606e-09									UGT2B17	4:69534622	0.0299	0.00338	9.06e-19		SI	3:16435640	Microglia	-0.0329	0.00473	3.51e-12
COQ2	4:84242078	-0.0863	0.00784	6.73286e-28									UGT2B4	4:70249082	-0.096	0.0135	1.15e-12		SIGLEC1	20:29439122	Oligodendroglia	13.6	1.27	9.27e-27
COQ6	14:74451315	0.0281	0.00409	7.20944e-12									UHRF1BP1	6:34745703	0.0867	0.00843	8.26e-25		SIGLEC1	20:29612969	Microglia	2.77	0.269	7.24e-25
COQ7	16:19105138	-0.126	0.0105	2.96424e-32									ULBP2	6:150183737	0.114	0.0152	6.38e-14		SIGLEC1	20:29611972	Astrocytes	13.5	1.45	1.27e-20
COQ9	16:57445376	-0.0265	0.00378	2.6419e-12									ULK4	3:41971728	0.239	0.0223	8.43e-27		SIGLEC1	20:29637426	Endothelial cells	4.16	0.579	6.73e-13
CORIN	4:47833295	-0.124	0.00304	<1.0E-314									UPK1A	19:36177001	0.126	0.012	8.64e-26		SKI	1:145247557	Neurons	-2.33	0.334	3.04e-12
CORO1C	12:109158025	-0.0806	0.00526	6.18143e-52									UPK3B	7:76124685	0.289	0.0161	4.77e-72		SLC15A5	12:16903899	Oligodendroglia	-0.514	0.0506	3.05e-24
CORO2A	9:100958924	-0.0902	0.00868	4.42753e-25									UPK3BL	7:102319015	0.767	0.0731	9.35e-26		SLC1A1	9:44898183	Oligodendroglia	-30	4.31	3.39e-12
CORO2B	15:68923210	0.0211	0.00306	5.35305e-12									URB1	21:33681770	0.127	0.0165	1.39e-14		SLC1A1	9:44898183	Astrocytes	-32.7	4.71	3.85e-12
COTL1	16:84599070	-0.0833	0.00531	3.55475e-54									USP22	17:21526192	-1.44	0.181	1.78e-15		SLC1A1	9:44898183	Endothelial cells	4.98	0.738	1.5e-11
COX10	17:13972860	-0.0897	0.013	6.81928e-12									USP6	17:4980987	0.179	0.0134	1.06e-40		SLC1A1	9:44898183	Neurons	4.61	0.688	2.08e-11
COX11	17:53041890	0.0882	0.00626	2.79453e-44									UST	6:149239806	0.162	0.0197	1.98e-16		SLC1A7	1:53600889	Neurons	1.05	0.145	4.44e-13
COX14	12:50528977	-0.0587	0.00776	4.53341e-14									UTP15	5:72862984	-0.0987	0.0152	8.39e-11		SLC22A10	11:62226112	Endothelial cells	0.735	0.108	1.01e-11
COX15	10:101474499	-0.0453	0.00354	6.86784e-37									UTP18	17:49340101	0.0788	0.0114	4.77e-12		SLC23A2	20:51909434	Endothelial cells	-0.816	0.109	7.09e-14
COX18	4:73922549	-0.035	0.00571	9.27455e-10									VCPKMT	14:50540085	-0.13	0.02	8.03e-11		SLC27A6	5:129134418	Oligodendroglia	-0.872	0.101	5.94e-18
COX4I1	16:85838916	-0.0445	0.00437	3.79288e-24									VILL	3:38036807	-0.458	0.0304	2.72e-51		SLC28A2	15:46058456	Endothelial cells	0.382	0.0519	1.83e-13
COX6B1	19:36157167	-0.0535	0.00365	1.03139e-47									VN1R1	19:57993074	-0.274	0.0167	1.7e-60		SLC28A2	15:46058456	Neurons	0.206	0.0295	2.89e-12
COX6C	8:100843414	-0.385	0.00754	<1.0E-314									VPREB3	22:24102408	0.446	0.0439	3.01e-24		SLC30A6	2:31540296	Neurons	0.418	0.0617	1.25e-11
COX7A2	6:75910031	0.451	0.0446	8.22325e-24									VWA5B2	3:183976694	-0.22	0.032	6.2e-12		SLC38A8	16:84074978	Microglia	-0.631	0.0789	1.27e-15
COX7A2L	2:42591387	0.0441	0.00427	1.10996e-24									VWDE	7:12406186	0.157	0.0118	2.16e-40		SLX4	16:33941694	Microglia	-2.32	0.212	7.15e-28
CPA3	3:148628004	0.174	0.0271	1.50366e-10									WARS2	1:119577837	-0.0902	0.0107	3.46e-17		SLX4	16:33991563	Neurons	3.06	0.315	2.62e-22
CPA5	7:130006808	-0.0611	0.00345	2.60901e-68									WBP2NL	22:42402399	-0.136	0.0199	8.25e-12		SLX4	16:33941694	Astrocytes	-2.28	0.235	2.95e-22
CPAMD8	19:17118433	0.014	0.00239	4.69521e-09									WBSCR27	7:73246461	-0.537	0.0245	1.74e-106		SLX4	16:33941694	Oligodendroglia	-2.29	0.239	9.56e-22
CPB1	3:148546321	-0.0473	0.00473	2.89123e-23									WDR27	6:170073543	-0.191	0.0165	5.47e-31		SLX4	16:33941694	Endothelial cells	-2.19	0.239	5.04e-20
CPD	17:28667282	0.0816	0.00492	3.39246e-60									WDR48	3:39125293	-0.0778	0.012	8.97e-11		SMARCD3	7:15082341	Endothelial cells	1.03	0.142	4.06e-13
CPEB2	4:15077693	0.0879	0.00406	1.73234e-99									WDR52	3:113262057	-0.118	0.0168	2.16e-12		SMIM20	4:2524559	Endothelial cells	-1.17	0.156	6.38e-14
CPEB3	10:93879078	0.0344	0.00353	2.39203e-22									WDR60	7:158676289	-0.337	0.0253	1.77e-40		SMU1	9:33383540	Neurons	-0.841	0.116	4.17e-13
CPEB4	5:173305432	-0.0676	0.00431	2.94546e-54									WDR88	19:33635043	0.0898	0.0124	4.42e-13		SNRPD3	22:25056098	Endothelial cells	-4.02	0.425	3.11e-21
CPED1	7:120648485	-0.248	0.00896	1.31889e-157									WDR96	10:105933138	0.116	0.0165	2.06e-12		SNRPD3	22:25056128	Astrocytes	23.5	2.7	3.21e-18
CPM	12:69331714	-0.0425	0.00517	2.26852e-16									WDSUB1	2:160144140	-0.131	0.0203	1.1e-10		SNRPD3	22:25056128	Oligodendroglia	5.62	0.65	5.33e-18
CPNE1	20:34218673	0.118	0.0037	3.47015e-206									WDYHV1	8:124446796	-0.148	0.0162	6.49e-20		SNRPE	1:204092502	Neurons	-0.657	0.0917	7.8e-13
CPNE3	8:87573853	-0.0381	0.00571	2.67696e-11									WFDC3	20:44402115	0.436	0.0209	1.2e-96		SNX24	5:122109100	Endothelial cells	-0.895	0.129	3.98e-12
CPNE8	12:39145545	-0.203	0.0303	2.29342e-11									WI2-3308P17.2	1:120576209	-0.185	0.0114	3.19e-59		SNX8	7:142116439	Neurons	-2.23	0.253	1.21e-18
CPOX	3:98302932	-0.0649	0.00371	8.14624e-67									WIPI1	17:66441651	-0.219	0.025	1.95e-18		SNX8	7:142116439	Oligodendroglia	-2.18	0.25	2.78e-18
CPPED1	16:12897395	-0.112	0.00636	1.74445e-67									WNT3	17:44908263	-1.49	0.0306	<1.0E-314		SNX8	7:142116439	Endothelial cells	-2.21	0.254	3.3e-18
CPQ	8:97749564	0.0544	0.00528	1.05939e-24									WT1	11:32502239	0.0985	0.00832	2.46e-32		SNX8	7:142116439	Microglia	-2.16	0.252	1.02e-17
CPSF1	8:145627556	0.0954	0.00738	1.29607e-37									WWOX	16:78124987	-0.133	0.0166	1.13e-15		SNX8	7:142116439	Astrocytes	-2.14	0.252	2.03e-17
CPSF2	14:92587277	-0.0639	0.00323	6.50144e-84									XKR3	22:17235076	-0.0803	0.0113	1.19e-12		SOHLH2	13:36792650	Microglia	0.251	0.0271	2.01e-20
CPSF3	2:9654601	-0.0361	0.00611	3.60935e-09									XKR9	8:71677839	0.13	0.0128	3.11e-24		SPAG11B	8:7913884	Astrocytes	-0.232	0.0176	1.12e-39
CPSF6	12:69655167	-0.0336	0.00319	1.3563e-25									XRCC2	7:152104360	2.12	0.13	8.7e-60		SPAG11B	8:7370143	Endothelial cells	0.151	0.014	4.02e-27
CPVL	7:29187946	-0.129	0.00595	4.05614e-100									XRCC6BP1	12:58337132	-0.225	0.0166	7.48e-42		SPAG11B	8:8018749	Oligodendroglia	-0.174	0.019	5.29e-20
CR1	1:207673631	0.0591	0.00608	3.59809e-22									XRRA1	11:74618865	0.687	0.0215	4.83e-224		SPAG11B	8:8018749	Neurons	0.0832	0.00909	5.54e-20
CR2	1:207655815	-0.0471	0.00677	4.03592e-12									YBEY	21:47726332	-0.461	0.0294	2.06e-55		SPATA2L	16:90158184	Neurons	-4.42	0.617	7.85e-13
CRAT	9:131894934	0.0823	0.00329	5.33128e-131									YBX2	17:7193255	-0.13	0.0199	6.46e-11		SPATA31A1	9:39377268	Neurons	0.0302	0.00401	5.03e-14
CRBN	3:3192524	0.0399	0.00331	4.59876e-33									YEATS4	12:69658161	0.341	0.0353	4.46e-22		SPATA31A2	9:39944249	Neurons	0.0032	0.000429	8.7e-14
CRCP	7:65570310	-0.091	0.00669	2.03813e-41									YWHAB	20:43534903	-0.254	0.022	7.78e-31		SPATA31A5	9:41915956	Endothelial cells	-0.506	0.0561	1.89e-19
CREB1	2:208371637	-0.0402	0.00419	1.29421e-21									ZADH2	18:72912469	-0.107	0.0115	1.35e-20		SPCS3	4:178212874	Endothelial cells	0.921	0.1	3.26e-20
CREB5	7:28724374	0.115	0.00703	1.07647e-58									ZAP70	2:98277804	-0.14	0.0153	5.68e-20		SPCS3	4:17740708	Neurons	0.484	0.0675	7.48e-13
CREG1	1:167516862	-0.119	0.00835	2.65248e-45									ZBED6CL	7:150033882	-0.0908	0.01	1.09e-19		SPEF2	5:35647998	Microglia	0.257	0.0381	1.53e-11
CRELD2	22:50316797	-0.11	0.00573	1.62737e-79									ZDHHC17	12:77230119	-0.126	0.0119	3.38e-26		SPHAR	1:228842933	Endothelial cells	1.62	0.234	4.42e-12
CREM	10:35514002	0.0429	0.0045	2.588e-21									ZDHHC4	7:61821560	1.38	0.208	3.25e-11		SPIRE2	16:90158184	Neurons	-3.54	0.389	9.01e-20
CRIM1	2:36789166	0.0788	0.00299	7.31741e-144									ZFP57	6:29643877	0.103	0.00478	5.51e-103		SPIRE2	16:90158184	Endothelial cells	-5.96	0.694	8.86e-18
CRIP3	6:43260008	0.0298	0.00305	1.9874e-22									ZFP69	1:41026035	-0.135	0.0132	1.5e-24		SPIRE2	16:90158184	Microglia	5.62	0.786	8.67e-13
CRIPAK	4:1341553	-1.22	0.0509	4.40782e-120									ZFP82	19:36853523	-0.129	0.0111	3.2e-31		SPRR2F	1:15375046	Endothelial cells	0.0907	0.0126	6.09e-13
CRIPT	2:46849495	0.0887	0.00436	1.72138e-88									ZMAT3	3:178758174	-0.293	0.0244	3.22e-33		SPSB2	12:6987335	Neurons	0.513	0.0541	2.48e-21
CRISP2	6:49669359	-0.225	0.0195	2.43096e-30									ZMYND12	1:42932991	-0.186	0.0269	4.7e-12		SPSB2	12:6987981	Microglia	0.425	0.0504	3.38e-17
CRISP3	6:49674612	0.114	0.0124	6.58627e-20									ZNF12	7:61821560	-1.91	0.147	1.34e-38		SRCAP	16:29961344	Endothelial cells	0.931	0.132	1.75e-12
CRISPLD2	16:84845034	0.154	0.00697	1.0825e-103									ZNF148	3:125076251	-0.134	0.0188	1.02e-12		SRFBP1	5:120768765	Neurons	0.376	0.0549	7.45e-12
CRK	17:1323238	0.108	0.0143	4.94336e-14									ZNF155	19:44488352	-0.199	0.0245	4.57e-16		SRP14	15:40446718	Neurons	-0.722	0.101	8.77e-13
CRLF3	17:29078224	0.096	0.00527	5.76377e-72									ZNF180	19:44995037	-0.0965	0.0126	1.88e-14		STARD3NL	7:37881065	Endothelial cells	0.616	0.0888	4.01e-12
CRNKL1	20:20033755	-0.0363	0.00262	8.65652e-43									ZNF200	16:33941694	-2	0.17	5.93e-32		STX2	12:130689914	Neurons	-0.474	0.0687	5.22e-12
CROCCP3	1:16786928	-0.0378	0.00606	4.65189e-10									ZNF202	11:123610548	-0.0801	0.0117	7.59e-12		SULT1C2	2:108904340	Microglia	0.274	0.0275	2.2e-23
CROT	7:86928387	-0.0427	0.00478	5.68375e-19									ZNF232	17:5154016	0.331	0.0259	2.12e-37		SULT1C2	2:108904340	Neurons	0.248	0.0271	5.63e-20
CRTAM	11:122714782	-0.072	0.00631	8.16971e-30									ZNF253	19:19995472	-0.169	0.0231	2.55e-13		SUMO2	17:7264899	Endothelial cells	-0.729	0.105	3.84e-12
CRY1	12:107448333	0.0281	0.00425	4.65611e-11									ZNF263	16:33941694	-2.14	0.203	5.54e-26		SURF1	9:136212369	Neurons	-0.499	0.0553	1.82e-19
CRY2	11:45846619	-0.0215	0.00269	1.599e-15									ZNF268	12:133729259	0.199	0.0176	1.21e-29		SURF1	9:136218590	Microglia	-0.488	0.0602	5.22e-16
CRYM	16:21272591	0.0357	0.00356	1.56169e-23									ZNF276	16:89802965	0.119	0.0157	3.47e-14		SYNRG	17:36306936	Endothelial cells	-1.29	0.178	4.26e-13
CRYZ	1:75193264	-0.373	0.00771	<1.0E-314									ZNF286A	17:15594107	0.118	0.0152	8.28e-15		TADA2A	17:36306936	Endothelial cells	-2.08	0.275	3.92e-14
CSAD	12:53547987	0.0247	0.00402	7.88682e-10									ZNF354C	5:178504338	-0.0714	0.0103	4.15e-12		TAF1C	16:84215314	Microglia	-0.32	0.0466	6.56e-12
CSDA	12:10870900	0.127	0.0103	2.95499e-34									ZNF391	6:27353197	0.124	0.0159	6.25e-15		TAF8	6:421206	Endothelial cells	0.981	0.138	1.17e-12
CSF1R	5:149483427	0.0567	0.00666	2.39716e-17									ZNF404	19:44371210	-0.273	0.0206	4.37e-40		TAOK2	16:29086987	Endothelial cells	0.863	0.124	3.41e-12
CSF2RB	22:37269541	-0.0613	0.00631	4.28196e-22									ZNF439	19:11977572	-0.124	0.0153	5.29e-16		TAS2R41	7:142460203	Endothelial cells	0.23	0.0289	1.74e-15
CSF3R	1:36940615	0.143	0.0191	8.65964e-14									ZNF467	7:149472112	-0.323	0.0297	1.51e-27		TAS2R41	7:142460216	Astrocytes	0.23	0.032	6.6e-13
CSGALNACT1	8:19564149	0.228	0.00562	<1.0E-314									ZNF471	19:57042178	-0.117	0.017	5.89e-12		TAS2R41	7:142460203	Oligodendroglia	0.453	0.0666	1.03e-11
CSGALNACT2	10:43647868	-0.0513	0.00481	3.18588e-26									ZNF500	16:46402985	1.2	0.173	4.02e-12		TAS2R60	7:142143328	Oligodendroglia	-0.2	0.0239	5.85e-17
CSK	15:75057747	0.0369	0.0032	1.93881e-30									ZNF501	3:44883971	0.177	0.0196	1.71e-19		TAS2R60	7:142172531	Endothelial cells	-0.069	0.00969	1.07e-12
CSMD1	8:2970477	-0.0154	0.00223	5.97998e-12									ZNF502	3:44762830	0.2	0.0159	2.77e-36		TAS2R60	7:142172531	Neurons	-0.069	0.0097	1.13e-12
CSNK1A1L	13:37679729	0.0402	0.00368	1.62888e-27									ZNF514	2:95901265	0.183	0.0199	3.72e-20		TAS2R60	7:142172531	Astrocytes	-0.0688	0.00969	1.25e-12
CSNK1G1	15:64650273	-0.0358	0.00448	1.60089e-15									ZNF534	19:52928725	0.437	0.0335	6.81e-39		TAS2R60	7:142172531	Microglia	-0.0687	0.0097	1.42e-12
CSNK1G3	5:122818269	-0.0353	0.00457	1.32209e-14									ZNF577	19:52358593	-0.366	0.0222	4.59e-61		TBC1D15	12:73304072	Endothelial cells	0.864	0.108	1.24e-15
CSNK2B	6:31637807	-0.084	0.00406	1.68541e-91									ZNF580	19:56211995	0.248	0.0255	2.35e-22		TBC1D20	20:142909	Endothelial cells	0.734	0.0922	1.71e-15
CSRNP2	12:51503442	0.0278	0.00429	9.18141e-11									ZNF593	1:26497340	-0.289	0.0213	6.19e-42		TBC1D20	20:10945743	Neurons	0.337	0.0503	2.09e-11
CSRP2BP	20:18120761	-0.0423	0.00317	5.85141e-40									ZNF660	3:44651120	-0.121	0.0158	1.89e-14		TBC1D24	16:33941694	Oligodendroglia	-1.68	0.198	2.16e-17
CST7	20:24930085	0.197	0.00908	1.18776e-99									ZNF670	1:247192182	-0.0949	0.0104	7.17e-20		TBC1D24	16:33941694	Microglia	-1.65	0.222	1.07e-13
CSTA	3:122055495	0.158	0.00817	7.82834e-81									ZNF717	3:75270860	1.46	0.186	4.18e-15		TBC1D24	16:33941694	Astrocytes	-1.65	0.226	2.86e-13
CSTB	21:45201832	-0.106	0.00322	5.74998e-217									ZNF786	7:148799125	0.223	0.0155	6.24e-47		TBC1D24	16:33991563	Neurons	2.08	0.293	1.26e-12
CSTF2T	10:53452245	0.0757	0.00635	2.37813e-32									ZNF787	19:56606584	-0.188	0.0234	9.42e-16		TBC1D24	16:33991563	Endothelial cells	4.49	0.67	2.06e-11
CSTF3	11:33118137	-0.054	0.00394	5.96682e-42									ZNF839	14:102902709	-0.15	0.0171	1.76e-18		TBC1D3C	17:34732888	Neurons	1.34	0.161	8.58e-17
CTAGE5	14:39850261	0.0315	0.00359	2.36246e-18									ZNHIT6	1:86253805	-0.0901	0.0115	4.7e-15		TBC1D9B	5:179352982	Neurons	0.386	0.0579	2.62e-11
CTBP1	4:1198957	-0.0219	0.00237	3.04166e-20									ZNRD1	6:29872510	0.289	0.0356	4.74e-16		TCEB2	16:2821988	Neurons	-0.458	0.0601	2.52e-14
CTBP1-AS1	4:1240636	0.109	0.00715	3.40721e-51									ZP3	7:76303260	1.59	0.066	3.11e-128		TCL1A	14:95313195	Endothelial cells	0.252	0.0314	1.01e-15
CTBS	1:85064272	0.076	0.00698	2.65151e-27									ZSCAN31	6:28193786	0.374	0.0288	1.47e-38		TCL1A	14:96355146	Neurons	0.125	0.0179	2.88e-12
CTC1	17:8142129	0.0908	0.00346	1.59436e-142									ZSWIM7	17:15879910	-0.442	0.0147	1.27e-198		TCN1	11:60114141	Astrocytes	0.325	0.0479	1.16e-11
CTDP1	18:77492750	-0.0237	0.00254	1.4741e-20									ZXDC	3:126179492	0.146	0.0158	2.45e-20		TFF1	21:44199048	Neurons	0.0277	0.00349	2.07e-15
CTGF	6:132320848	-0.0194	0.00319	1.20173e-09															THNSL2	2:88469863	Microglia	1.02	0.119	1.02e-17
CTH	1:70876758	0.0456	0.00374	9.61225e-34															THNSL2	2:88469863	Neurons	0.921	0.117	3.5e-15
CTHRC1	8:104431198	-0.0509	0.00501	5.65123e-24															THOC3	5:175386586	Neurons	-0.63	0.0783	8.56e-16
CTNNA1	5:138085286	0.136	0.00397	2.44235e-231															THRAP3	1:3577254	Neurons	-0.347	0.0505	6.36e-12
CTNNA3	10:69264209	-0.0664	0.00897	1.57625e-13															TIMM10	11:57283988	Neurons	-0.441	0.0476	1.96e-20
CTNNAL1	9:111680359	-0.504	0.0336	1.09075e-49															TIMM10B	11:64831013	Endothelial cells	0.727	0.096	3.65e-14
CTNNB1	3:41260402	0.0572	0.00275	1.12019e-92															TM4SF4	3:15004731	Neurons	0.0383	0.00402	1.61e-21
CTNND1	11:57537787	0.0268	0.00396	1.58443e-11															TMC2	20:26109209	Neurons	-2.11	0.185	3.93e-30
CTNS	17:3564836	0.0439	0.00509	8.3851e-18															TMC2	20:26109209	Endothelial cells	-3.06	0.278	3.53e-28
CTPS1	1:41446231	0.0447	0.00412	3.86963e-27															TMC2	20:26109209	Microglia	-14.9	1.66	2.81e-19
CTSA	20:44501934	-0.032	0.00423	5.17512e-14															TMC2	20:26109209	Oligodendroglia	-1390	163	1.49e-17
CTSB	8:11720502	0.227	0.026	3.28132e-18															TMC2	20:26109209	Astrocytes	89.9	10.7	4.39e-17
CTSC	11:88071498	0.149	0.00518	4.62562e-170															TMED4	7:45392654	Endothelial cells	1.18	0.141	5.82e-17
CTSD	11:1769843	0.105	0.00859	4.9434e-34															TMED4	7:45392654	Neurons	0.602	0.0803	6.54e-14
CTSF	11:66335832	-0.0181	0.00261	4.43726e-12															TMEM105	17:78340119	Oligodendroglia	0.512	0.0715	8.02e-13
CTSG	14:25045589	-0.201	0.016	1.05249e-35															TMEM11	17:21526192	Neurons	1.73	0.219	2.8e-15
CTSH	15:79233792	0.322	0.014	1.09632e-111															TMEM11	17:21526192	Endothelial cells	1.68	0.221	2.92e-14
CTSK	1:150772613	-0.116	0.00749	2.24504e-53															TMEM11	17:21526192	Astrocytes	1.63	0.218	7.6e-14
CTSL1	9:90342675	0.195	0.00788	2.26645e-127															TMEM11	17:21526192	Oligodendroglia	1.62	0.217	8.3e-14
CTSS	1:150737565	0.0294	0.00415	1.7277e-12															TMEM11	17:21526192	Microglia	1.63	0.22	1.27e-13
CTSW	11:65654665	0.285	0.00848	2.7171e-224															TMEM126B	11:85577403	Endothelial cells	-0.882	0.13	1.16e-11
CTSZ	20:57574841	-0.0383	0.00472	5.70295e-16															TMEM184C	4:149032159	Endothelial cells	0.874	0.0932	6.74e-21
CUBN	10:17175484	-0.168	0.00397	<1.0E-314															TMEM184C	4:149003618	Neurons	0.412	0.0565	3.05e-13
CUL2	10:35355402	0.0426	0.0032	6.38868e-40															TMEM213	7:138029144	Neurons	-0.15	0.012	7.47e-36
CUL7	6:43008876	0.0566	0.00461	3.14411e-34															TMEM213	7:138029183	Astrocytes	-0.747	0.0707	4.29e-26
CUZD1	10:124638827	0.032	0.00493	9.27479e-11															TMEM213	7:138029261	Microglia	-0.15	0.0173	4.3e-18
CWC25	17:36991976	-0.0355	0.00358	5.99143e-23															TMEM213	7:138029261	Endothelial cells	0.127	0.0168	4.05e-14
CWF19L1	10:101953705	-0.0888	0.00336	1.87671e-144															TMEM230	20:52788792	Neurons	-0.72	0.0828	3.45e-18
CWF19L2	11:107273938	0.0809	0.00559	1.64458e-46															TMEM230	20:54638409	Endothelial cells	-1.1	0.143	1.45e-14
CXCL1	4:74735244	0.0501	0.00744	1.84827e-11															TMEM82	1:17007206	Endothelial cells	0.142	0.0186	2.27e-14
CXCL16	17:4640869	0.115	0.00544	6.0282e-96															TMOD3	15:52252799	Microglia	-0.285	0.0384	1.15e-13
CXCL5	4:74857970	-0.185	0.00702	9.88069e-144															TMOD3	15:52252799	Endothelial cells	-0.44	0.0638	5.33e-12
CXCR2P1	2:218970736	-0.097	0.00609	9.81945e-56															TMPRSS15	21:18951008	Oligodendroglia	-0.101	0.00823	1.28e-34
CXCR7	2:237445326	0.0656	0.0108	1.12514e-09															TMPRSS15	21:18951008	Microglia	0.0271	0.00274	4.58e-23
CYB5A	18:71948257	-0.0649	0.0101	1.54199e-10															TMPRSS4	11:117368158	Endothelial cells	0.162	0.0219	1.39e-13
CYB5B	16:69497203	0.039	0.00574	1.27947e-11															TMPRSS5	11:113582504	Neurons	0.71	0.0895	2.14e-15
CYB5D2	17:4038014	-0.0268	0.00445	1.71082e-09															TMPRSS9	19:23936403	Oligodendroglia	-1.4	0.0916	9.8e-53
CYB5R1	1:202967764	-0.0371	0.00583	2.19505e-10															TMPRSS9	19:23936403	Microglia	-1.41	0.0925	1.83e-52
CYB5R2	11:7692051	-0.0591	0.00464	1.08629e-36															TMPRSS9	19:23936403	Astrocytes	-1.4	0.092	2.71e-52
CYB5R3	22:43022832	0.0617	0.00556	2.83537e-28															TMPRSS9	19:23936403	Endothelial cells	-1.4	0.092	2.71e-52
CYBA	16:88710882	-0.089	0.00353	7.19786e-133															TMPRSS9	19:23936403	Neurons	-1.4	0.0923	5.77e-52
CYBRD1	2:172369069	0.243	0.0065	9.04773e-272															TNF	6:32440603	Oligodendroglia	-1.33	0.131	3.22e-24
CYCS	7:25163744	-0.138	0.0109	2.2415e-36															TNFAIP2	14:102639116	Oligodendroglia	4.34	0.572	3.26e-14
CYFIP2	5:156769649	-0.0369	0.00588	3.65834e-10															TNFAIP6	2:152640075	Oligodendroglia	3.68	0.346	2.03e-26
CYLD	16:50727075	0.0383	0.00319	9.46117e-33															TNFRSF9	1:89457587	Oligodendroglia	0.174	0.0249	2.79e-12
CYP1B1	2:38351969	-0.135	0.0102	3.72387e-39															TNIP1	5:149501688	Oligodendroglia	1.48	0.205	5.22e-13
CYP1B1-AS1	2:38416531	-0.0303	0.00434	3.31652e-12															TNIP3	4:12264899	Oligodendroglia	1.01	0.125	6.48e-16
CYP26B1	2:72403408	-0.0851	0.00419	1.919e-88															TNN	1:175062557	Microglia	0.0482	0.00705	8.09e-12
CYP27A1	2:219597185	-0.294	0.00538	<1.0E-314															TNRC18	7:57613015	Neurons	-2.76	0.388	1.13e-12
CYP2B7P1	19:41415087	-0.0872	0.00762	6.17182e-30															TNRC18	7:57613015	Microglia	-2.45	0.358	7.72e-12
CYP2R1	11:14861517	0.0521	0.00516	1.0934e-23															TOMM6	6:421206	Endothelial cells	-1.45	0.176	1.74e-16
CYP2U1	4:108877783	0.0487	0.0045	5.00422e-27															TOMM6	6:412236	Neurons	-0.66	0.0953	4.34e-12
CYP4F12	19:15776028	-0.0896	0.00595	3.40088e-50															TOP2B	3:24995765	Neurons	-0.468	0.0653	7.67e-13
CYP4F22	19:15632989	-0.176	0.027	6.97042e-11															TOP2B	3:24995765	Endothelial cells	-0.673	0.0944	1.01e-12
CYP4F3	19:15749169	-0.109	0.00847	3.615e-37															TPST2	22:27773148	Endothelial cells	1.08	0.16	1.48e-11
CYP4V2	4:187099609	-0.141	0.00531	1.15496e-146															TREML4	6:40921531	Microglia	-0.0685	0.00993	5.26e-12
CYP51A1	7:91749798	0.258	0.00771	1.71639e-222															TRIM43	2:96613853	Oligodendroglia	0.237	0.0323	2.18e-13
CYSTM1	5:139665761	0.0573	0.00788	3.92021e-13															TRIM49B	11:48363026	Astrocytes	5.84	0.214	5.62e-164
CYTH2	19:48986144	0.0941	0.0118	2.15546e-15															TRIM49B	11:48363026	Microglia	0.205	0.0132	2.16e-54
CYTH4	22:37678378	-0.0419	0.00375	9.31433e-29															TRIM49B	11:48363026	Endothelial cells	0.299	0.0232	5.26e-38
CYYR1	21:27973726	-0.0338	0.00402	4.91718e-17															TRIM49B	11:48379997	Oligodendroglia	-0.622	0.0718	4.6e-18
DAAM2	6:39712340	-0.0451	0.00731	7.0463e-10															TRIM49B	11:49817445	Neurons	0.0298	0.00377	2.69e-15
DAD1	14:23058084	-0.231	0.00483	<1.0E-314															TRIM72	16:31203669	Endothelial cells	0.707	0.0954	1.25e-13
DAGLB	7:6456091	-0.0715	0.00396	6.93242e-71															TRIM72	16:30943214	Neurons	0.372	0.0528	1.85e-12
DALRD3	3:49030828	-0.0326	0.003	2.76805e-27															TRIML1	4:189065574	Astrocytes	0.371	0.0497	8.34e-14
DAP	5:10676209	0.0555	0.00413	1.21638e-40															TRIML1	4:189058364	Microglia	0.0833	0.0113	1.68e-13
DAP3	1:155614815	0.0357	0.00455	5.13871e-15															TRMT10B	9:38568	Endothelial cells	1.03	0.155	3.03e-11
DAPK1	9:90167240	-0.218	0.00538	<1.0E-314															TRPM1	15:31394868	Microglia	-0.175	0.0229	2.14e-14
DAPK2	15:64279053	-0.0607	0.00459	2.59587e-39															TRPV2	17:16318932	Neurons	-0.494	0.0727	1.08e-11
DAPP1	4:100760165	0.0668	0.00504	1.54894e-39															TSPAN11	12:31049763	Microglia	0.624	0.0838	9.6e-14
DARC	1:159174920	-0.0543	0.0044	1.4429e-34															TSPAN3	15:77310726	Neurons	-0.409	0.0597	7.34e-12
DARS	2:136773803	-0.278	0.0251	3.23482e-28															TTC26	7:138604993	Endothelial cells	0.629	0.0857	2.14e-13
DAXX	6:33290402	0.0232	0.00358	1.02098e-10															TUFM	16:29086987	Endothelial cells	0.93	0.138	1.59e-11
DAZAP2	12:51641035	-0.0336	0.00386	4.32195e-18															TXNDC15	5:135053175	Endothelial cells	1.6	0.222	5.71e-13
DBF4B	17:42773081	0.0561	0.00298	1.11074e-76															TXNDC15	5:134643060	Neurons	0.696	0.0998	3.08e-12
DBI	2:120120771	0.0479	0.00488	1.43166e-22															UBD	6:2870553	Oligodendroglia	4.48	0.377	1.45e-32
DBIL5P2	2:63328774	-0.141	0.00922	1.69436e-51															UBD	6:28894987	Microglia	-0.986	0.136	4.17e-13
DBN1	5:176875956	0.0201	0.0025	1.24685e-15															UBQLN3	11:48346090	Endothelial cells	-0.106	0.015	1.59e-12
DBNL	7:44082764	0.0278	0.00449	6.96965e-10															UBQLN3	11:48346090	Microglia	-0.105	0.015	2.56e-12
DCAF10	9:37854274	0.275	0.00749	8.89038e-263															UBQLN3	11:48346090	Oligodendroglia	-0.105	0.015	2.56e-12
DCAF13	8:104410420	0.028	0.00361	1.1654e-14															UBQLN3	11:48346090	Astrocytes	-0.104	0.015	4.11e-12
DCAF4	14:73393391	-0.0985	0.00497	2.61296e-84															UBQLN3	11:48346090	Neurons	-0.104	0.015	4.11e-12
DCAKD	17:43093021	0.0506	0.00383	3.44854e-39															UBXN2A	2:235239010	Endothelial cells	1.61	0.187	7.33e-18
DCBLD1	6:117791163	0.209	0.00531	5.94833e-298															UBXN2A	2:237950969	Neurons	0.547	0.0784	3.01e-12
DCBLD2	3:98661631	-0.102	0.00622	2.16998e-59															UGT2B11	4:70246843	Oligodendroglia	0.454	0.0456	2.37e-23
DCHS1	11:6679132	-0.0228	0.00377	1.52856e-09															UGT2B11	4:70246843	Neurons	-0.152	0.0161	3.69e-21
DCK	4:71860311	-0.213	0.0297	7.68869e-13															UGT2B4	4:70249082	Astrocytes	-0.0958	0.0134	8.73e-13
DCLK2	4:151049132	-0.0544	0.004	2.2921e-41															UGT2B4	4:70249082	Endothelial cells	-0.0965	0.0135	8.8e-13
DCP1A	3:53271193	-0.203	0.0196	6.09454e-25															UGT2B4	4:70249082	Oligodendroglia	-0.0961	0.0135	1.09e-12
DCP1B	12:2064575	0.0895	0.00806	2.30266e-28															UGT2B4	4:70249082	Microglia	-0.0955	0.0135	1.5e-12
DCP2	5:112326410	0.0768	0.00322	7.8067e-120															UGT2B4	4:70249082	Neurons	-0.0947	0.0135	2.3e-12
DCPS	11:126156979	0.0457	0.00394	1.1016e-30															UPK3B	7:76127071	Microglia	0.366	0.0414	9.52e-19
DCTD	4:183820557	-0.0536	0.00475	3.2109e-29															UPK3B	7:76129758	Neurons	0.302	0.0411	2.01e-13
DCTN5	16:23653343	-0.223	0.00484	<1.0E-314															USH2A	1:216910011	Neurons	0.0333	0.0047	1.39e-12
DCTN6	8:30049102	-0.081	0.0079	1.98286e-24															USP22	17:21526192	Microglia	-1.45	0.165	1.52e-18
DCUN1D2	13:114171794	-0.0587	0.00568	7.3244e-25															USP22	17:21526192	Oligodendroglia	-1.45	0.172	3.45e-17
DCUN1D4	4:52788822	0.0434	0.00457	3.44287e-21															USP22	17:21526192	Astrocytes	-1.43	0.173	1.39e-16
DCXR	17:79993003	-0.138	0.00497	2.1434e-157															USP22	17:21526192	Neurons	-1.42	0.182	6.08e-15
DDA1	19:17426171	-0.054	0.00654	1.90532e-16															USP22	17:21526192	Endothelial cells	-1.19	0.16	1.03e-13
DDAH1	1:85749715	-0.0369	0.00435	2.98728e-17															USP41	22:21483262	Oligodendroglia	-1.4	0.137	1.63e-24
DDAH2	6:31697957	-0.0329	0.00458	7.56915e-13															UTP11L	1:39284122	Endothelial cells	-1.15	0.135	1.62e-17
DDB2	11:47263060	0.06	0.00483	6.56154e-35															VILL	3:38038329	Microglia	-0.589	0.0779	4e-14
DDHD2	8:38107873	-0.0646	0.00517	2.42691e-35															VILL	3:38044143	Neurons	-0.56	0.079	1.35e-12
DDI2	1:15921899	0.0848	0.00667	1.72355e-36															VMAC	19:55325816	Endothelial cells	1.38	0.182	3.39e-14
DDO	6:110738291	0.0307	0.00346	9.2593e-19															VMAC	19:55683246	Neurons	0.751	0.106	1.39e-12
DDOST	1:20983863	0.027	0.00356	4.00776e-14															VN1R1	19:57999713	Neurons	-0.419	0.0495	2.57e-17
DDR1	6:30892999	-0.0208	0.00221	7.32474e-21															VN1R1	19:58060538	Microglia	0.361	0.0428	3.32e-17
DDRGK1	20:3155375	0.0454	0.00346	1.009e-38															VPS35	16:46402985	Endothelial cells	-3.02	0.44	6.71e-12
DDT	22:24335228	0.306	0.0162	3.11062e-77															VWDE	7:12386207	Microglia	-0.222	0.0322	5.41e-12
DDX1	2:15729583	-0.0239	0.003	1.94518e-15															WDR45B	17:80989217	Neurons	-0.696	0.0701	3.12e-23
DDX10	11:108591328	-0.0544	0.00664	3.08607e-16															WDR45B	17:80989217	Endothelial cells	-0.99	0.108	4.88e-20
DDX17	22:38879688	-0.0261	0.00224	6.73261e-31															WDR60	7:158674521	Neurons	-0.519	0.066	3.73e-15
DDX18	2:118596654	-0.0544	0.0043	3.06036e-36															WFDC12	20:44056352	Oligodendroglia	0.0848	0.00765	1.48e-28
DDX20	1:112279555	0.0569	0.00706	9.29601e-16															WFDC12	20:44729409	Microglia	-0.0317	0.00367	5.74e-18
DDX23	12:49236156	0.0314	0.00391	1.03565e-15															WFDC3	20:44438974	Microglia	0.513	0.0587	2.34e-18
DDX27	20:47908060	-0.0237	0.00373	2.22509e-10															WFDC3	20:44413410	Neurons	0.449	0.0555	5.96e-16
DDX31	9:135488542	-0.0206	0.00265	8.87699e-15															WHAMM	15:82996209	Endothelial cells	0.997	0.119	5.38e-17
DDX39B	6:31509779	0.0338	0.00284	2.8731e-32															WI2-3308P17.2	1:120576209	Astrocytes	-0.185	0.0114	3.19e-59
DDX43	6:74127543	-0.146	0.0214	8.77099e-12															WI2-3308P17.2	1:120576209	Neurons	-0.185	0.0114	3.19e-59
DDX5	17:62502435	0.0981	0.00674	3.73237e-47															WI2-3308P17.2	1:120576209	Oligodendroglia	-0.185	0.0114	3.19e-59
DDX50	10:70670776	0.0406	0.00622	7.12601e-11															WI2-3308P17.2	1:120576209	Endothelial cells	-0.184	0.0114	1.33e-58
DDX52	17:36002599	0.0438	0.00522	5.92364e-17															WI2-3308P17.2	1:120576209	Microglia	-0.184	0.0114	1.33e-58
DDX55	12:124069614	0.0857	0.00491	2.18061e-66															WNT1	12:49470128	Microglia	-0.413	0.059	2.56e-12
DDX56	7:44612753	-0.0436	0.00322	5.55608e-41															WNT3	17:44908263	Neurons	-1.82	0.0814	9.93e-111
DDX59	1:200645101	0.091	0.0036	7.13029e-133															WNT3	17:44908263	Microglia	-1.57	0.0839	3.9e-78
DECR1	8:91018214	0.213	0.0142	1.10181e-49															WNT3	17:44908263	Endothelial cells	-1.36	0.136	1.52e-23
DEF6	6:35236915	0.0624	0.003	1.23222e-92															XCL2	1:16914503	Neurons	-0.596	0.0764	6.14e-15
DEFA4	8:6789291	-0.199	0.0322	7.15035e-10															XKR3	22:16854249	Astrocytes	0.465	0.0644	5.18e-13
DEGS1	1:224424442	-0.136	0.00942	2.33311e-46															XKR3	22:17235076	Microglia	-0.081	0.0113	7.6e-13
DEK	6:18262906	-0.0412	0.0036	6.13136e-30															XKR3	22:17235076	Endothelial cells	-0.0801	0.0112	8.57e-13
DENND1A	9:126641091	0.0886	0.00512	2.98095e-65															XKR3	22:17235076	Neurons	-0.0803	0.0113	1.19e-12
DENND2C	1:115212525	-0.053	0.00715	1.41211e-13															XKR3	22:17235076	Oligodendroglia	-0.0779	0.0113	5.43e-12
DENND2D	1:111729325	0.043	0.00456	6.07573e-21															XKR9	8:7066735	Endothelial cells	0.685	0.0989	4.32e-12
DENND4A	15:65998702	0.0796	0.00575	9.07673e-43															XRCC2	7:152104360	Microglia	2.12	0.128	1.3e-61
DENND4C	9:19227803	0.0347	0.0036	9.26689e-22															XRCC2	7:152104360	Oligodendroglia	2.11	0.129	3.9e-60
DENND5A	11:9270700	-0.0357	0.00429	1.01214e-16															XRCC2	7:152104360	Astrocytes	2.12	0.13	8.7e-60
DENND5B	12:31647153	0.0421	0.00446	5.41072e-21															XRCC2	7:152104360	Endothelial cells	2.1	0.131	7.82e-58
DENND6A	3:57692917	-0.0841	0.00405	3.70682e-92															XRCC2	7:152104360	Neurons	2.1	0.131	7.82e-58
DEPDC5	22:32182708	-0.0289	0.00322	3.97418e-19															XRCC5	2:217092097	Endothelial cells	-0.69	0.0887	7.31e-15
DEPDC7	11:33057988	-0.0369	0.00315	3.194e-31															XRRA1	11:74618865	Microglia	0.746	0.0531	7.82e-45
DEPTOR	8:120901797	0.0424	0.00397	2.5112e-26															XRRA1	11:74618865	Neurons	0.783	0.0572	1.18e-42
DERL1	8:124043301	0.0243	0.00403	1.79424e-09															XRRA1	11:74618865	Endothelial cells	0.656	0.0909	5.33e-13
DFNB31	9:117261987	-0.0162	0.00195	9.07979e-17															YBEY	21:47622981	Microglia	-0.683	0.099	5.24e-12
DGAT2	11:75561128	0.0513	0.00602	2.21445e-17															ZC3HAV1L	7:139713109	Endothelial cells	0.726	0.107	1.16e-11
DGCR2	22:19099813	0.0311	0.00333	1.74716e-20															ZC3HAV1L	7:138899843	Neurons	0.509	0.0761	2.25e-11
DGCR8	22:20090192	-0.042	0.00371	2.39629e-29															ZDHHC4	7:61821560	Neurons	1.44	0.209	5.58e-12
DGKA	12:56313676	-0.0515	0.0077	2.52744e-11															ZDHHC4	7:61821630	Astrocytes	1.39	0.207	1.88e-11
DGKE	17:54883437	-0.0518	0.00828	4.23967e-10															ZDHHC4	7:61821630	Microglia	1.37	0.205	2.34e-11
DHCR24	1:55373374	-0.0364	0.00523	4.19651e-12															ZDHHC4	7:61821630	Oligodendroglia	1.39	0.208	2.35e-11
DHDDS	1:26805002	0.0284	0.00451	3.09683e-10															ZFAND6	15:81387204	Endothelial cells	-0.892	0.113	2.93e-15
DHRS1	14:24751184	-0.0895	0.00956	1.11743e-20															ZFP30	19:3861116	Endothelial cells	1.26	0.178	1.46e-12
DHRS12	13:52423280	0.049	0.005	1.54686e-22															ZFP57	6:29642978	Neurons	0.117	0.012	1.84e-22
DHRS3	1:12649332	0.046	0.00612	6.76291e-14															ZFYVE20	3:141720388	Endothelial cells	1.16	0.143	4.98e-16
DHRS4	14:24439932	0.0956	0.0139	6.14104e-12															ZMYM4	1:3577254	Endothelial cells	-0.662	0.0926	8.74e-13
DHRS7	14:60604297	0.0567	0.00878	1.15107e-10															ZNF101	19:19096834	Endothelial cells	1.31	0.147	5.03e-19
DHRS9	2:169961897	0.194	0.00635	5.44114e-188															ZNF101	19:19714991	Neurons	0.645	0.0823	4.61e-15
DHTKD1	10:12111784	-0.0282	0.00393	8.25608e-13															ZNF12	7:61821560	Neurons	-1.96	0.148	4.94e-40
DHX32	10:127596596	0.13	0.00431	3.03874e-183															ZNF12	7:61821560	Astrocytes	-1.91	0.147	1.34e-38
DHX34	19:47899522	-0.0427	0.00626	1.0406e-11															ZNF12	7:61821560	Microglia	-1.91	0.147	1.34e-38
DHX35	20:37593743	0.063	0.00393	2.30762e-56															ZNF12	7:61821560	Oligodendroglia	-1.91	0.147	1.34e-38
DHX36	3:154021063	-0.0307	0.00377	4.06672e-16															ZNF12	7:61821560	Endothelial cells	-1.9	0.149	3.05e-37
DHX57	2:39102671	0.0651	0.00372	8.89828e-67															ZNF200	16:33941694	Microglia	-2	0.168	1.12e-32
DHX58	17:40264661	0.0394	0.00386	3.18402e-24															ZNF200	16:33991563	Neurons	2.63	0.221	1.18e-32
DICER1	14:95594687	0.0401	0.00361	2.57934e-28															ZNF200	16:33941694	Astrocytes	-2	0.169	2.59e-32
DICER1-AS1	14:95648424	0.0578	0.00548	9.41534e-26															ZNF200	16:33941694	Oligodendroglia	-1.99	0.169	5.24e-32
DIDO1	20:61533039	0.0801	0.00361	2.60454e-104															ZNF200	16:33941694	Endothelial cells	-1.99	0.171	2.66e-31
DIEXF	1:210001586	0.105	0.00335	1.20912e-196															ZNF212	7:148086823	Endothelial cells	0.72	0.107	1.71e-11
DIMT1	5:61719506	-0.0396	0.00333	3.40895e-32															ZNF253	19:19714991	Endothelial cells	0.96	0.13	1.53e-13
DIP2A	21:47833789	-0.138	0.00341	<1.0E-314															ZNF263	16:33991563	Neurons	2.8	0.252	1.11e-28
DIP2B	12:51130207	0.0423	0.00365	9.7343e-31															ZNF263	16:33941694	Astrocytes	-2.14	0.203	5.54e-26
DIP2C	10:529144	-0.042	0.00373	3.94127e-29															ZNF263	16:33941694	Microglia	-2.14	0.203	5.54e-26
DIRC2	3:122480238	0.243	0.00853	8.8991e-166															ZNF263	16:33941694	Oligodendroglia	-2.14	0.203	5.54e-26
DIS3	13:73341704	0.0222	0.0034	6.27587e-11															ZNF263	16:33941694	Endothelial cells	-2.13	0.205	2.75e-25
DIS3L	15:66572692	-0.145	0.00896	9.82525e-58															ZNF282	7:148086823	Endothelial cells	0.872	0.105	1e-16
DIS3L2	2:232827254	-0.0306	0.00489	4.55516e-10															ZNF282	7:148645341	Neurons	0.527	0.0766	5.99e-12
DISC1	1:231773397	-0.108	0.00332	3.12691e-211															ZNF346	5:177157240	Endothelial cells	0.713	0.0958	9.87e-14
DIXDC1	11:111897050	-0.0354	0.00353	1.94166e-23															ZNF346	5:177239304	Neurons	0.444	0.0616	5.69e-13
DKFZP686I15217	6:2940666	0.025	0.00366	8.76071e-12															ZNF383	19:3861116	Endothelial cells	0.916	0.132	3.94e-12
DKK3	11:12017400	0.113	0.0102	6.52265e-28															ZNF492	19:23818728	Endothelial cells	0.368	0.042	1.92e-18
DLAT	11:111933088	0.0225	0.00335	1.99474e-11															ZNF492	19:23649063	Neurons	-0.358	0.0505	1.35e-12
DLEU2	13:50610989	-0.135	0.00873	1.11504e-52															ZNF500	16:46402985	Endothelial cells	5.9	0.586	7.63e-24
DLEU7	13:51293037	0.0343	0.00434	3.53458e-15															ZNF500	16:46402985	Neurons	2.14	0.249	8.37e-18
DLG5	10:79617980	0.0675	0.00254	3.37282e-146															ZNF500	16:46402985	Astrocytes	79	11.5	6.44e-12
DLGAP5	14:55653306	0.0965	0.0104	3.1278e-20															ZNF527	19:3861116	Endothelial cells	0.898	0.121	1.16e-13
DLST	14:75317699	0.0361	0.00536	1.85575e-11															ZNF529	19:36635239	Endothelial cells	1.14	0.13	1.8e-18
DMXL2	15:51914033	-0.0892	0.00537	2.29644e-60															ZNF529	19:36170821	Neurons	0.525	0.0676	8.08e-15
DNAAF2	14:50112712	-0.117	0.00567	2.34948e-91															ZNF534	19:52925539	Neurons	0.648	0.0964	1.79e-11
DNAH6	2:84709215	0.114	0.00371	7.98007e-192															ZNF554	19:24533045	Endothelial cells	3.25	0.419	8.73e-15
DNAH7	2:196887188	-0.0365	0.00186	3.21106e-83															ZNF554	19:27866520	Neurons	-2.23	0.32	3.2e-12
DNAJA3	16:4479734	-0.0433	0.00299	1.11847e-46															ZNF554	19:27866520	Microglia	2.28	0.341	2.29e-11
DNAJA4	15:78569930	0.11	0.00851	2.02762e-37															ZNF555	19:27866520	Neurons	-1.33	0.152	2.13e-18
DNAJB1	19:14618185	-0.0945	0.00748	3.92997e-36															ZNF555	19:24531262	Endothelial cells	1.88	0.216	3.21e-18
DNAJB13	11:73682867	-0.0426	0.00427	2.73663e-23															ZNF566	19:36635239	Endothelial cells	1.58	0.224	1.74e-12
DNAJB2	2:220140796	-0.0384	0.00557	5.69992e-12															ZNF577	19:52352006	Microglia	-0.47	0.0613	1.76e-14
DNAJB5	9:35013174	-0.189	0.0112	3.3701e-62															ZNF681	19:24533491	Endothelial cells	1.44	0.207	3.49e-12
DNAJB6	7:157145474	-0.0887	0.00528	9.00252e-62															ZNF70	22:25056098	Endothelial cells	-5.38	0.526	1.48e-24
DNAJB7	22:41256802	0.0381	0.00604	3.07593e-10															ZNF70	22:25056098	Astrocytes	17.6	2.43	4.4e-13
DNAJB9	7:108211586	0.0343	0.00412	1.08446e-16															ZNF70	22:25056098	Neurons	-1.35	0.193	2.66e-12
DNAJC11	1:6771569	0.0273	0.00418	6.72055e-11															ZNF709	19:119541	Endothelial cells	1.13	0.142	1.75e-15
DNAJC13	3:132183991	-0.094	0.0125	7.40362e-14															ZNF717	3:75270860	Astrocytes	1.46	0.186	4.18e-15
DNAJC15	13:43608754	-0.242	0.00544	<1.0E-314															ZNF717	3:75270860	Oligodendroglia	1.46	0.186	4.18e-15
DNAJC18	5:138773874	0.0553	0.00512	5.99412e-27															ZNF717	3:75270860	Microglia	1.45	0.185	4.58e-15
DNAJC19	3:180702240	0.0431	0.00679	2.41492e-10															ZNF717	3:75270860	Neurons	1.45	0.188	1.23e-14
DNAJC21	5:34948532	0.0342	0.00462	1.48143e-13															ZNF717	3:75270860	Endothelial cells	1.44	0.188	1.87e-14
DNAJC8	1:28518264	0.0518	0.00863	2.04833e-09															ZNF721	4:103860868	Endothelial cells	-2.14	0.254	3.6e-17
DNAJC9	10:75008561	0.258	0.023	1.10259e-28															ZNF74	22:21522286	Endothelial cells	0.988	0.137	5.53e-13
DNASE1L3	3:58199534	0.0747	0.00538	5.24995e-43															ZNF74	22:21522286	Neurons	0.645	0.092	2.37e-12
DNASE2	19:12998205	0.0863	0.00481	7.64766e-70															ZNF747	16:29961344	Endothelial cells	1	0.118	2.36e-17
DNHD1	11:6530278	-0.046	0.00347	1.68038e-39															ZNF747	16:30943214	Neurons	0.419	0.0601	3.13e-12
DNM2	19:10939792	0.0222	0.00285	8.12408e-15															ZNF783	7:148086823	Endothelial cells	0.828	0.122	1.15e-11
DNMBP	10:101697047	0.135	0.0162	1.05539e-16															ZNF783	7:148592640	Neurons	0.572	0.086	2.91e-11
DNPEP	2:220263811	-0.167	0.0163	2.00947e-24															ZNF785	16:29961344	Endothelial cells	1.74	0.192	1.27e-19
DNTTIP1	20:44404647	0.0363	0.00297	8.48676e-34															ZNF785	16:31203669	Neurons	0.926	0.108	9.99e-18
DNTTIP2	1:94339851	-0.222	0.0346	1.50335e-10															ZNF785	16:31203669	Oligodendroglia	-5.17	0.752	6.2e-12
DOCK10	2:225755912	-0.0721	0.00626	2.29562e-30															ZNF786	7:148869277	Microglia	0.261	0.039	2.2e-11
DOCK7	1:62993403	0.102	0.00365	1.06914e-161															ZNF829	19:36635239	Neurons	0.545	0.061	4.09e-19
DOCK8	9:370199	-0.0831	0.0048	2.8364e-65															ZNF829	19:36635239	Endothelial cells	0.904	0.104	3.55e-18
DOCK9	13:99550351	-0.0737	0.00597	1.65068e-34															ZNF843	16:32364540	Endothelial cells	-2.02	0.217	1.29e-20
DOK2	8:21762915	0.0366	0.00395	2.58546e-20															ZNF843	16:31203669	Neurons	0.403	0.058	3.7e-12
DOK4	16:57511407	-0.0553	0.00751	2.05205e-13															ZNF850	19:36635239	Endothelial cells	0.558	0.0656	1.8e-17
DOK6	18:67531642	0.0757	0.00315	5.56732e-121															ZNF850	19:36635239	Neurons	0.266	0.0384	4.3e-12
DOM3Z	6:31938412	0.102	0.00589	5.57425e-66															ZP3	7:76060232	Microglia	1.66	0.176	4.03e-21
DOPEY1	6:83843781	0.154	0.00441	1.12785e-240															ZP3	7:76060232	Neurons	1.52	0.163	1.11e-20
DOPEY2	21:37620240	-0.0497	0.0035	5.26401e-45															ZP3	7:76060232	Endothelial cells	2.1	0.313	1.96e-11
DPAGT1	11:118973133	0.0299	0.00376	2.26826e-15															ZSWIM7	17:15879910	Microglia	-0.53	0.0382	9.06e-44
DPEP2	16:68039309	-0.0502	0.00606	1.46494e-16															ZSWIM7	17:15879344	Neurons	-0.444	0.0422	6.89e-26
DPEP3	16:68036939	0.0451	0.00635	1.46905e-12															ZSWIM7	17:15879910	Endothelial cells	-0.564	0.0699	7.11e-16
DPH1	17:1942861	0.0231	0.00276	7.11644e-17
DPH3	3:16293425	0.0472	0.00662	1.12676e-12
DPM2	9:130722212	-0.115	0.0131	1.45468e-18
DPP4	2:162930725	-0.0564	0.00696	6.97976e-16
DPP7	9:140024587	0.0735	0.00929	3.05106e-15
DPPA4	3:109061221	-0.0545	0.00652	8.77502e-17
DPY19L2P2	7:102787381	-0.389	0.0194	1.65155e-86
DPY19L3	19:32925370	-0.11	0.00637	2.75948e-65
DPY19L4	8:95763759	0.0756	0.0111	1.00506e-11
DPYSL4	10:133969872	-0.0286	0.00266	1.12963e-26
DR1	1:93816400	-0.122	0.00337	6.00453e-255
DRAM2	1:111728610	-0.116	0.00474	1.02723e-125
DSC1	18:28737770	0.102	0.00578	2.35141e-67
DSC2	18:28724903	0.0788	0.0106	9.66849e-14
DSCC1	8:120868138	-0.0874	0.00509	3.28575e-64
DSE	6:116795040	0.128	0.0046	1.10352e-159
DSN1	20:35404978	0.126	0.0202	4.89758e-10
DSP	6:7495948	-0.139	0.00357	9.87957e-292
DST	6:56290054	-0.0243	0.00375	9.27683e-11
DSTN	20:17627727	-0.0501	0.00524	1.63405e-21
DSTYK	1:205138321	-0.101	0.0108	1.15876e-20
DTD1	20:18552359	0.0622	0.00469	1.85514e-39
DTNB	2:25860320	0.0236	0.00329	9.14279e-13
DTNBP1	6:15662891	-0.0837	0.0044	3.94083e-78
DTWD1	15:49968752	-0.0613	0.00508	4.70115e-33
DTWD2	5:118315744	0.0454	0.00523	5.03772e-18
DTX2	7:76135340	0.107	0.0169	3.3201e-10
DUOX1	15:45459564	0.0218	0.00268	4.54466e-16
DUS2L	16:68127846	-0.158	0.00844	2.66406e-75
DUS3L	19:5799806	0.0313	0.00314	2.92106e-23
DUSP10	1:221917338	0.0411	0.00478	1.03452e-17
DUSP12	1:161721707	0.0305	0.00406	6.56168e-14
DUSP14	17:35817105	-0.0277	0.00394	2.13723e-12
DUSP16	12:12617006	0.0831	0.00683	1.45402e-33
DUSP18	22:31063804	0.176	0.00544	1.44482e-209
DUSP3	17:41858810	-0.106	0.00709	7.67115e-50
DUSP6	12:89747875	0.0646	0.00795	5.2304e-16
DUT	15:48605208	-0.0942	0.0056	5.03272e-62
DYM	18:46979529	0.0435	0.00552	4.29524e-15
DYNC1LI1	3:32621214	-0.157	0.00486	4.13751e-209
DYNC2LI1	2:44001185	0.134	0.0112	1.36536e-32
DYNLL1	12:120950249	0.0896	0.0138	8.71435e-11
DYNLL2	17:56165525	0.0258	0.0039	4.40314e-11
DYNLT1	6:159047087	0.0473	0.00472	1.69431e-23
DYRK1A	21:38892198	0.0263	0.00293	4.03274e-19
DYX1C1	15:55772799	-0.0889	0.0069	2.11345e-37
DZANK1	20:18434153	-0.0151	0.00237	1.87849e-10
DZIP3	3:108264948	0.193	0.00465	<1.0E-314
E2F4	16:67178973	-0.0384	0.00635	1.58122e-09
EAF1	3:15476011	0.03	0.00368	4.20149e-16
EAF2	3:121558894	-0.109	0.00669	8.5169e-58
EBLN2	3:73111973	0.0965	0.0043	1.10211e-106
EBPL	13:50266544	0.0984	0.0049	2.21063e-86
ECD	10:74910452	0.144	0.0072	1.49193e-85
ECE1	1:21663030	-0.0957	0.00553	2.38242e-65
ECH1	19:39324154	-0.039	0.00314	5.91971e-35
ECHDC1	6:127696869	-0.105	0.00493	3.38202e-97
ECHDC2	1:53340320	0.0429	0.00373	2.76015e-30
ECHDC3	10:11780324	0.0406	0.00451	2.91011e-19
ECI2	6:4126097	-0.0249	0.00391	2.15667e-10
ECM2	9:95207806	-0.0861	0.00307	2.00675e-161
ECSIT	19:11612283	0.0489	0.007	3.21832e-12
EDAR	2:109514464	-0.029	0.00387	8.7017e-14
EDEM2	20:33730387	0.0364	0.00364	2.85079e-23
EDEM3	1:184710178	0.0637	0.00319	2.46654e-85
EDIL3	5:83408439	-0.069	0.00366	1.09292e-76
EEA1	12:93280699	-0.0471	0.00484	3.33026e-22
EED	11:85964887	-0.0596	0.00289	4.10731e-91
EEF1DP3	13:32444439	-0.0673	0.0041	5.98836e-59
EEF2	19:3990291	-0.0292	0.00486	2.08802e-09
EEPD1	7:36192787	0.0326	0.00376	5.86144e-18
EFCAB13	17:45401335	0.431	0.0115	2.47832e-272
EFCAB2	1:245199100	0.351	0.00932	1.67414e-275
EFCAB5	17:28223982	0.0345	0.00317	2.60133e-27
EFCAB6	22:44212838	0.0171	0.00244	3.02883e-12
EFCAB7	1:64065817	-0.0398	0.00387	1.31333e-24
EFEMP2	11:65595803	-0.0243	0.00385	2.94635e-10
EFHA1	13:22155152	-0.0564	0.00548	1.33085e-24
EFHA2	8:16924115	-0.0692	0.00548	4.64767e-36
EFHB	3:19987539	-0.0884	0.00338	1.11356e-141
EFHC1	6:52268008	0.0432	0.00516	7.18371e-17
EFHD2	1:15738365	0.164	0.0172	2.56043e-21
EFTUD1	15:82427605	-0.0352	0.0046	2.30319e-14
EFTUD2	17:42986982	0.0297	0.00377	4.21474e-15
EGF	4:110891673	0.0335	0.0054	5.58866e-10
EGLN2	19:41305793	-0.0518	0.00354	1.57234e-47
EHD3	2:31480967	-0.041	0.00532	1.50032e-14
EHHADH	3:184886137	0.0429	0.00518	1.54363e-16
EHMT1	9:140604118	-0.0366	0.00253	1.4716e-46
EI24	11:125438802	-0.0383	0.00628	1.18937e-09
EIF2A	3:150259942	0.0515	0.0046	8.56301e-29
EIF2AK1	7:6060908	-0.0864	0.013	3.13391e-11
EIF2AK2	2:37363968	0.141	0.0218	8.6444e-11
EIF2AK4	15:40283250	0.0405	0.00481	4.61207e-17
EIF2B2	14:75446778	0.056	0.00402	2.83719e-43
EIF2C2	8:141604684	-0.0577	0.00424	2.03523e-41
EIF3G	19:10227010	0.0642	0.00749	1.40281e-17
EIF3K	19:39106022	-0.055	0.00928	3.36247e-09
EIF4A3	17:78112333	-0.0346	0.00382	1.89066e-19
EIF4B	12:53401481	0.0628	0.00861	3.29498e-13
EIF4E2	2:233440924	-0.0309	0.00482	1.58182e-10
EIF4E3	3:71769437	0.0993	0.0045	1.56674e-103
EIF4EBP2	10:72202312	-0.0302	0.00499	1.57696e-09
EIF4ENIF1	22:31861950	-0.0155	0.00253	9.68919e-10
EIF4G3	1:21351885	0.0609	0.00672	1.79541e-19
EIF5	14:103753469	0.0815	0.0118	5.46177e-12
EIF6	20:33865852	-0.0768	0.00562	6.78944e-42
ELAC2	17:12914024	0.0256	0.00353	4.6823e-13
ELAVL1	19:8028544	0.0378	0.00344	8.93165e-28
ELF2	4:140021554	0.0441	0.00477	3.43329e-20
ELK3	12:96599780	-0.0243	0.00401	1.51042e-09
ELL	19:18567039	0.0255	0.00327	6.89301e-15
ELL2	5:95262044	0.0661	0.00538	2.88902e-34
ELMO1	7:37455281	-0.108	0.00427	1.25839e-133
ELMOD2	4:141430495	0.0375	0.00608	7.13747e-10
ELOF1	19:11659930	-0.0898	0.0143	3.62778e-10
ELOVL2	6:10945334	-0.0319	0.00328	3.92565e-22
ELOVL4	6:80704185	-0.0494	0.00593	1.06324e-16
ELOVL5	6:53153954	0.0352	0.00345	3.54021e-24
ELP2	18:33759196	-0.072	0.00365	1.02351e-83
ELP3	8:27950008	-0.083	0.00363	1.28615e-110
ELP6	3:47531935	0.0227	0.0034	2.82958e-11
EMB	5:49734505	-0.0848	0.00871	3.36963e-22
EMC1	1:19558584	-0.0236	0.00335	1.95163e-12
EMC2	8:109536300	0.0713	0.0055	5.94194e-38
EML3	11:62378221	-0.0482	0.00401	7.51799e-33
EML4	2:42526974	0.0342	0.00439	7.68205e-15
EMR1	19:6900955	-0.134	0.00958	5.99512e-44
EMR2	19:14887259	-0.266	0.00867	4.19933e-190
EMR3	19:14776900	-0.0773	0.0066	2.90009e-31
ENC1	5:73884146	-0.473	0.00811	<1.0E-314
ENDOD1	11:94863186	-0.0768	0.00457	8.22035e-62
ENDOG	9:131614082	0.0632	0.00494	6.24956e-37
ENDOU	12:48053875	-0.0899	0.00618	4.71024e-47
ENG	9:130628665	0.0495	0.00502	1.06185e-22
ENGASE	17:77035607	-0.0315	0.00296	3.47083e-26
ENKUR	10:25317626	-0.069	0.0104	3.61942e-11
ENO1	1:8913653	0.0384	0.0049	4.87322e-15
ENO3	17:4856580	-0.0403	0.00417	7.19048e-22
ENOSF1	18:712319	-0.139	0.00464	1.06718e-182
ENPP1	6:132223944	-0.0277	0.00452	9.83856e-10
ENPP2	8:120648375	-0.0732	0.00568	1.86999e-37
ENPP3	6:132018000	-0.0629	0.00807	7.48843e-15
ENPP4	6:46116102	0.0866	0.00674	2.97819e-37
ENTPD1	10:97559214	-0.294	0.0102	1.53667e-169
ENTPD3	3:40483027	-0.0456	0.00307	9.21593e-49
ENTPD4	8:23273758	-0.0404	0.00298	2.82404e-41
ENTPD5	14:74480136	0.0606	0.0072	5.44633e-17
ENTPD6	20:25186137	0.0242	0.00248	2.17843e-22
EOGT	3:69055411	-0.0283	0.00344	2.27519e-16
EOMES	3:27759338	0.0433	0.00618	2.7971e-12
EP400NL	12:132568660	0.127	0.00552	2.27406e-111
EPAS1	2:46623611	-0.0186	0.00257	6.08656e-13
EPB41L2	6:131383686	-0.0912	0.00556	5.04319e-59
EPB41L3	18:5452310	0.0697	0.00619	4.65555e-29
EPB41L4A	5:111669756	-0.101	0.00983	1.42608e-24
EPB41L5	2:120903167	0.0343	0.00484	1.58762e-12
EPC1	10:32650071	-0.0223	0.00332	1.93641e-11
EPDR1	7:37958467	0.0267	0.00378	1.89505e-12
EPG5	18:43563022	-0.0734	0.00511	5.93198e-46
EPHA1	7:143104331	0.0389	0.00318	5.28658e-34
EPHA4	2:222393635	0.108	0.0045	1.55324e-120
EPHB2	1:23054719	0.0318	0.00463	7.32181e-12
EPHB4	7:100378274	-0.0533	0.00232	1.15124e-111
EPHX2	8:27389702	-0.0512	0.00795	1.25774e-10
EPHX4	1:92496655	-0.0676	0.0085	2.26414e-15
EPM2A	6:146003401	-0.076	0.00373	8.84443e-89
EPS15	1:51811930	-0.143	0.0124	2.73525e-30
EPS8	12:15843771	-0.0254	0.00429	3.32736e-09
EPSTI1	13:43566373	-0.26	0.014	1.42756e-74
EPT1	2:26583506	0.0391	0.00401	3.23591e-22
ERAP1	5:96121715	-0.111	0.00327	3.86789e-228
ERAP2	5:96200770	-0.464	0.00661	<1.0E-314
ERBB2IP	5:65314414	0.0286	0.00464	7.58345e-10
ERC1	12:1160615	0.0417	0.00508	2.66906e-16
ERCC3	2:127992907	-0.0532	0.00447	2.78282e-32
ERCC5	13:103501256	-0.0266	0.00369	7.21961e-13
ERCC6	10:50772362	-0.0314	0.00298	9.81456e-26
ERCC6L2	9:98650046	0.0563	0.0044	6.18365e-37
EREG	4:75190202	0.0677	0.00661	2.25686e-24
ERGIC1	5:172365059	0.0303	0.00399	3.678e-14
ERGIC2	12:29560218	-0.0869	0.0097	4.44706e-19
ERI1	8:8882571	0.0655	0.00428	1.11504e-51
ERICH1	8:638867	0.177	0.00459	1.79084e-286
ERLEC1	2:54002064	-0.0261	0.00432	1.59641e-09
ERLIN1	10:101903906	0.0864	0.00628	2.44302e-42
ERMAP	1:43311563	-0.0651	0.00456	2.51675e-45
ERN1	17:62145672	0.0866	0.00403	3.29634e-98
ERO1L	14:53160317	0.343	0.00762	<1.0E-314
ERO1LB	1:236394926	0.0911	0.0039	5.70416e-115
ERP27	12:15085950	0.0353	0.00591	2.62412e-09
ERV3-1	7:64446245	0.321	0.0226	6.92601e-45
ERVFRD-1	6:11095317	0.033	0.00458	6.73889e-13
ESD	13:47371659	0.0367	0.0043	1.85968e-17
ESF1	20:13704953	0.0371	0.00599	6.78916e-10
ESPN	1:6487031	-0.138	0.00816	3.05986e-62
ESYT2	7:158521732	-0.0853	0.00431	4.10801e-84
ETAA1	2:67587192	0.065	0.00684	2.96047e-21
ETFA	15:76603679	-0.135	0.00691	1.4319e-82
ETFB	19:51850290	-0.0381	0.00319	1.65793e-32
ETFDH	4:159601676	0.0732	0.0054	3.85775e-41
ETS1	11:128330520	0.0317	0.0044	6.57174e-13
ETS2	21:40206859	0.034	0.00386	1.73244e-18
ETV5	3:185822353	-0.045	0.00551	4.33359e-16
ETV7	6:36385935	-0.0674	0.00401	8.65899e-62
EVA1C	21:33787602	-0.0362	0.00517	2.96762e-12
EVI2A	17:29671327	-0.0923	0.00598	9.9229e-53
EVI2B	17:29590121	-0.0913	0.0135	1.36802e-11
EVI5	1:93266838	-0.0904	0.00713	2.26352e-36
EXO5	1:41005412	-0.15	0.0105	8.67122e-45
EXOC1	4:56770708	-0.0431	0.00526	2.88783e-16
EXOC2	6:671354	-0.063	0.00335	1.76558e-76
EXOC3	5:457261	0.117	0.00382	2.02017e-191
EXOC4	7:132980371	0.0704	0.00695	7.01631e-24
EXOC7	17:74083905	-0.0163	0.00271	1.68804e-09
EXOC8	1:231461261	-0.0328	0.00382	1.16607e-17
EXOSC1	10:99205731	0.104	0.00685	1.14638e-50
EXOSC10	1:11128654	-0.0337	0.00344	1.51108e-22
EXOSC3	9:37781891	0.122	0.00712	4.06786e-64
EXOSC6	16:70315911	-0.0327	0.00307	2.89855e-26
EXOSC7	3:45051827	-0.0626	0.00449	2.38331e-43
EXOSC8	13:37583831	0.134	0.00495	1.54657e-150
EXOSC9	4:122729251	-0.0505	0.00423	1.944e-32
EXPH5	11:108464209	0.0519	0.00314	5.94377e-60
EXT1	8:118870151	-0.0581	0.00513	2.00538e-29
EXT2	11:44087989	-0.104	0.00439	2.84541e-118
EXTL2	1:101363666	0.0792	0.0116	1.12384e-11
EYA3	1:28416157	-0.364	0.00949	5.95328e-284
EZH2	7:148525904	0.0536	0.00695	1.42629e-14
F11R	1:161000113	-0.0407	0.00465	2.73783e-18
F13A1	6:6333084	-0.0998	0.011	1.80832e-19
F2R	5:76037551	0.0744	0.00703	7.30559e-26
F2RL1	5:76114963	-0.174	0.00522	1.45751e-221
F5	1:169540080	0.154	0.00688	1.46459e-106
FAAH	1:46898063	-0.016	0.0027	3.6755e-09
FADD	11:70049523	0.0406	0.00313	5.15059e-38
FADS1	11:61556039	-0.115	0.00538	2.65298e-97
FADS2	11:61546592	-0.273	0.00604	<1.0E-314
FAH	15:80473662	0.0811	0.00641	3.14766e-36
FAHD1	16:1886022	0.236	0.0119	1.43073e-84
FAIM3	1:207080565	-0.0685	0.00457	1.17249e-49
FAM102A	9:130699319	-0.0743	0.00931	1.77216e-15
FAM104A	17:71188992	0.0543	0.00715	3.79124e-14
FAM105A	5:14572712	-0.103	0.0163	3.20026e-10
FAM105B	5:14654464	-0.0501	0.00565	1.04163e-18
FAM107B	10:14562793	0.0563	0.00366	2.5434e-52
FAM110A	20:826492	0.0453	0.00331	6.84348e-42
FAM114A1	4:38878081	-0.045	0.00659	9.60337e-12
FAM114A2	5:153390416	0.052	0.00313	1.47485e-60
FAM117B	2:203491699	0.193	0.00487	2.28742e-300
FAM118A	22:45690275	-2.14	0.0317	<1.0E-314
FAM118B	11:126060666	-0.0894	0.00502	7.15641e-69
FAM120B	6:170635900	0.053	0.00371	1.58091e-45
FAM126A	7:23036691	-0.167	0.0136	3.53348e-34
FAM126B	2:201858087	-0.127	0.0203	4.60893e-10
FAM134A	2:220041928	0.0255	0.00426	2.38065e-09
FAM135A	6:71192813	0.0993	0.0058	6.83795e-64
FAM136A	2:70506809	0.0467	0.00728	1.51292e-10
FAM13A	4:89848583	-0.105	0.00609	2.58055e-64
FAM151B	5:79782137	0.0903	0.00657	3.35481e-42
FAM153B	5:175556054	-0.265	0.0438	1.60453e-09
FAM159A	1:53100880	-0.0335	0.00506	3.58661e-11
FAM160A2	11:6228594	-0.0492	0.00306	9.93458e-57
FAM160B1	10:116604344	0.0423	0.00342	8.65327e-35
FAM168B	2:131810267	-0.0322	0.00462	3.34373e-12
FAM173B	5:10270030	-0.119	0.0153	1.24879e-14
FAM174A	5:99970339	0.243	0.013	8.21206e-76
FAM175A	4:84397133	-0.0644	0.00381	2.21534e-62
FAM177A1	14:35499482	0.0721	0.00452	6.36718e-56
FAM177B	1:222940752	0.117	0.00764	4.23812e-52
FAM178A	10:102674531	-0.0323	0.00411	4.82294e-15
FAM184A	6:119247734	-0.0288	0.00302	1.96133e-21
FAM188A	10:15843462	0.0425	0.00606	2.37965e-12
FAM194A	3:150419164	-0.0246	0.00339	5.03988e-13
FAM198B	4:159018833	-0.34	0.0123	3.87315e-156
FAM19A1	3:68169693	0.192	0.00761	2.53217e-133
FAM19A2	12:62631026	-0.14	0.00719	3.16941e-81
FAM208B	10:5850664	0.0366	0.00598	9.36554e-10
FAM210B	20:54935242	-0.0723	0.00724	2.79828e-23
FAM212B	1:112238216	-0.0917	0.00955	1.09653e-21
FAM213A	10:82203293	0.0921	0.00593	3.05761e-53
FAM216A	12:110897202	0.0749	0.00561	5.59679e-40
FAM220A	7:6371100	-0.0472	0.00334	1.61247e-44
FAM227B	15:49592511	-0.0287	0.00354	5.93864e-16
FAM228A	2:24371691	-0.0242	0.0028	8.38288e-18
FAM3B	21:42659676	-0.663	0.0141	<1.0E-314
FAM43A	3:194403491	-0.0575	0.0036	3.80729e-56
FAM46C	1:118154575	0.0937	0.00866	5.24888e-27
FAM47E	4:77227485	0.0896	0.00692	8.06687e-38
FAM53A	4:1650891	0.0346	0.00584	3.17542e-09
FAM53C	5:137673167	-0.0197	0.00319	6.82417e-10
FAM63B	15:59063196	0.104	0.00564	8.7817e-74
FAM65A	16:67607848	0.0394	0.00535	2.02977e-13
FAM65B	6:24819447	0.02	0.00326	9.4164e-10
FAM76B	11:95533557	0.081	0.00336	4.72652e-122
FAM81B	5:94810950	-0.0408	0.00503	6.08308e-16
FAM82A1	2:38153486	-0.0984	0.00487	1.17335e-87
FAM82B	8:87491951	0.0431	0.00435	7.22698e-23
FAM83A	8:124187620	-0.0339	0.00533	2.27962e-10
FAM84B	8:127516678	0.0888	0.00649	7.46178e-42
FAM91A1	8:124785708	0.115	0.0145	2.43786e-15
FAM92A1	8:94771530	-0.0346	0.00527	5.46951e-11
FAM96A	15:64416621	0.0366	0.00563	8.81897e-11
FAM98C	19:38899548	-0.0469	0.00574	4.08152e-16
FAN1	15:31157666	-0.141	0.00373	6.27397e-278
FANCA	16:89825464	0.058	0.00238	1.25144e-124
FANCD2	3:10067651	0.0651	0.00424	3.92297e-52
FANCF	11:22665932	-0.0427	0.00566	5.57489e-14
FANCI	15:89869329	0.0523	0.0065	1.05237e-15
FANCL	2:58468569	-0.462	0.0228	7.90879e-88
FANK1	10:127680550	-0.0718	0.00543	2.48716e-39
FAR2	12:29491528	-0.06	0.00499	6.52458e-33
FARP1	13:99102279	-0.0261	0.00208	1.59977e-35
FARP2	2:242395674	0.0552	0.0026	5.69916e-96
FARS2	6:5258730	-0.221	0.0253	3.17765e-18
FARSA	19:13073068	0.0379	0.00621	1.07875e-09
FARSB	2:223528484	-0.135	0.012	7.85742e-29
FAS	10:90751516	-0.104	0.00486	1.8087e-97
FASTK	7:150750980	0.0231	0.00291	2.3579e-15
FASTKD1	2:170429975	-0.0816	0.00572	2.38396e-45
FASTKD3	5:7860404	-0.0708	0.0045	1.63443e-54
FAT2	5:150838293	0.0125	0.00198	2.79239e-10
FBLN5	14:92339850	0.0397	0.00264	4.66125e-50
FBN1	15:48934858	0.04	0.00222	1.67513e-70
FBN2	5:127752157	-0.28	0.00697	<1.0E-314
FBXL13	7:102618968	-0.75	0.0325	2.81668e-112
FBXL17	5:107574367	0.0263	0.00282	1.80489e-20
FBXL18	7:5511470	-0.0454	0.00717	2.66163e-10
FBXL4	6:99433539	0.038	0.0036	9.95029e-26
FBXL5	4:15665083	0.0568	0.00473	8.11282e-33
FBXO10	9:37598317	0.118	0.0072	7.21244e-59
FBXO15	18:71815063	0.0488	0.0071	6.63236e-12
FBXO18	10:5945672	-0.0253	0.00276	8.84393e-20
FBXO28	1:224315198	-0.0316	0.00465	1.22343e-11
FBXO3	11:33792977	-0.065	0.00381	1.22133e-63
FBXO30	6:146177815	0.0548	0.00735	9.9767e-14
FBXO32	8:124525377	0.0541	0.00881	8.53713e-10
FBXO33	14:39884876	-0.0245	0.00348	2.16478e-12
FBXO34	14:55811327	0.0329	0.00354	2.3658e-20
FBXO42	1:16590230	0.0602	0.00371	1.16049e-57
FBXO7	22:32900216	0.0675	0.00727	2.27455e-20
FBXW2	9:123517704	-0.0333	0.00334	3.91415e-23
FBXW8	12:117330844	-0.175	0.00472	2.09959e-267
FCAR	19:55388245	-0.15	0.00965	1.51665e-53
FCER1G	1:161187665	-0.204	0.00655	4.02636e-196
FCGBP	19:40406203	0.12	0.00611	3.75368e-83
FCGR1A	1:149788657	-0.355	0.0322	5.06937e-28
FCGR2A	1:161479745	0.0472	0.00425	2.47103e-28
FCGR2B	1:161623934	0.234	0.018	4.27395e-38
FCGRT	19:50042867	0.105	0.0131	1.80128e-15
FCHO1	19:17856803	0.0406	0.00371	1.48743e-27
FCHO2	5:72399896	0.12	0.00741	2.09754e-57
FCN1	9:137808961	-0.192	0.00522	6.3718e-263
FCN2	9:137809861	-0.0188	0.00304	7.10977e-10
FCRL1	1:157787253	-0.116	0.0092	4.75791e-36
FCRL3	1:157669278	0.165	0.00585	6.27356e-164
FCRL5	1:157528999	-0.276	0.00703	3.04244e-295
FCRLB	1:161703992	0.0443	0.00706	3.94783e-10
FDFT1	8:11666451	0.128	0.00385	7.6647e-220
FDX1	11:110275001	-0.0449	0.0051	1.92707e-18
FECH	18:55238820	0.265	0.0253	2.26881e-25
FEM1A	19:4775602	0.0408	0.00479	2.23364e-17
FEM1C	5:114896050	0.0663	0.00315	1.52566e-94
FERMT3	11:63963947	0.0312	0.00361	6.71712e-18
FEZ2	2:36781708	-0.0738	0.00354	9.63061e-93
FGD2	6:36974607	0.0449	0.00616	3.45054e-13
FGD3	9:95787579	-0.0936	0.00573	1.51379e-58
FGD4	12:32606149	-0.0397	0.00642	6.62542e-10
FGD6	12:95473185	0.0995	0.00821	2.1672e-33
FGF2	4:123724239	0.0465	0.006	1.13262e-14
FGFBP2	4:15961555	0.166	0.00819	8.49896e-88
FGFR1	8:38340154	0.0431	0.00235	5.67822e-73
FGFR1OP	6:167497487	-0.245	0.0141	1.11916e-65
FGFR2	10:123197653	0.17	0.00389	<1.0E-314
FGGY	1:59813880	-0.0691	0.00603	4.64464e-30
FGL2	7:76787832	0.0986	0.0147	2.04438e-11
FHIT	3:59996668	0.263	0.0244	7.18488e-27
FHL2	2:105997385	-0.0323	0.00503	1.61317e-10
FHL3	1:38465315	-0.322	0.0178	6.67827e-71
FIG4	6:110051141	0.0436	0.0035	5.30518e-35
FIGNL1	7:50515627	-0.0862	0.00472	3.27027e-72
FIS1	7:100892196	0.175	0.0291	2.05386e-09
FKBP1A	20:1323773	-0.0417	0.00593	2.14204e-12
FKTN	9:108347398	0.0591	0.00415	3.66661e-45
FLCN	17:17172160	0.0476	0.00312	1.8329e-51
FLJ13197	4:38641936	-0.202	0.00638	2.71829e-202
FLJ37201	10:91401407	-0.0581	0.00695	8.35873e-17
FLJ40852	7:141459327	-0.0514	0.00375	4.78208e-42
FLNB	3:58080960	0.0815	0.00963	3.26869e-17
FLOT1	6:30756882	0.0927	0.00454	3.0884e-89
FLOT2	17:27208589	-0.0455	0.00473	1.03823e-21
FLT1	13:29039871	0.0477	0.00441	6.05558e-27
FLT3	13:28697891	-0.467	0.053	1.62856e-18
FLVCR1	1:213035671	-0.139	0.00515	5.09288e-150
FLVCR1-AS1	1:213010589	-0.253	0.00579	<1.0E-314
FLVCR2	14:76085273	-0.045	0.00385	3.48774e-31
FLYWCH1	16:2986323	0.123	0.00489	2.97107e-132
FLYWCH2	16:2955700	0.0452	0.00607	1.16739e-13
FMNL2	2:153416838	-0.0298	0.0046	1.10432e-10
FMNL3	12:50063768	0.0352	0.00491	8.40536e-13
FMO5	1:146678399	-0.0679	0.00969	2.80612e-12
FN1	2:216214791	0.0258	0.00239	5.12801e-27
FN3K	17:80696692	0.224	0.00709	3.1362e-200
FN3KRP	17:80667812	0.134	0.00922	7.28639e-47
FNBP1	9:132657208	0.0245	0.00375	7.61681e-11
FNBP1L	1:93911011	-0.482	0.0141	6.59086e-231
FNDC3A	13:49593015	-0.0969	0.0122	2.30819e-15
FNDC5	1:33319277	0.0308	0.00514	2.22538e-09
FNTB	14:65500149	-0.0535	0.00629	2.36268e-17
FOCAD	9:20652462	-0.0635	0.00931	1.0435e-11
FOLR3	11:71844701	-1.92	0.0425	<1.0E-314
FOPNL	16:15975829	0.0371	0.00495	7.42958e-14
FOXJ2	12:8210637	0.0271	0.0032	3.51368e-17
FOXK2	17:80551319	-0.14	0.019	1.65511e-13
FOXN2	2:48554955	-0.103	0.00619	8.44813e-61
FOXN3	14:89805934	-0.0256	0.0039	6.13379e-11
FOXN3-AS2	14:90043381	-0.157	0.00991	5.73042e-55
FOXQ1	6:1286450	-0.0274	0.00345	2.69417e-15
FOXRED1	11:126148432	0.0363	0.00343	6.80966e-26
FOXRED2	22:36901622	-0.0437	0.00587	1.2205e-13
FPGT	1:74667686	0.153	0.00416	4.24676e-262
FPR1	19:52276665	0.0809	0.00509	1.07494e-55
FPR2	19:52276665	0.237	0.00679	1.21638e-240
FPR3	19:52270939	-0.118	0.0139	1.90133e-17
FRA10AC1	10:95422045	0.227	0.00562	<1.0E-314
FRAT1	10:99100432	-0.0848	0.0055	1.61397e-52
FRAT2	10:99115683	-0.0487	0.0037	6.01037e-39
FRMD3	9:86079180	0.0716	0.00772	2.35411e-20
FRMD4A	10:13747195	0.0234	0.0032	3.40395e-13
FRS2	12:69908429	-0.0871	0.0105	1.8379e-16
FRY	13:32683295	-0.107	0.0116	4.0397e-20
FSD1L	9:108210212	0.0718	0.00643	1.16183e-28
FST	5:52778262	-0.389	0.0204	9.59326e-79
FTH1	11:61731727	0.245	0.0191	3.01286e-37
FTO	16:53873977	0.0429	0.00693	6.27769e-10
FTSJ3	17:61913214	0.0335	0.00383	2.82338e-18
FTSJD1	16:71292172	-0.0394	0.00327	6.94025e-33
FUBP1	1:78453699	-0.0492	0.00666	1.72355e-13
FUCA1	1:24201919	0.244	0.00989	4.04983e-127
FUCA2	6:143825104	-0.0309	0.00493	4.03357e-10
FUT10	8:33276407	-0.265	0.00657	<1.0E-314
FUT2	19:49201217	0.0405	0.00552	2.69747e-13
FUT7	9:139933589	-0.228	0.0176	1.40112e-37
FUT8	14:65860092	0.0399	0.00445	4.03421e-19
FXN	9:71690963	-0.0625	0.0048	4.10887e-38
FXYD5	19:35677210	-0.119	0.00448	6.60888e-147
FXYD6	11:117708625	0.0664	0.00715	2.47492e-20
FYB	5:39116820	-0.0571	0.00448	8.93798e-37
FYCO1	3:45963497	-0.0256	0.00291	1.9954e-18
FYN	6:112099797	-0.034	0.00417	4.36109e-16
FYTTD1	3:197498635	-0.0876	0.00563	2.55499e-53
FZD3	8:28436650	0.0818	0.00687	2.56309e-32
FZD5	2:208629381	0.0858	0.00602	3.41548e-45
FZD6	8:104345778	0.12	0.00428	1.43972e-160
G0S2	1:209824899	0.098	0.0114	8.98657e-18
G3BP2	4:76564611	0.0254	0.0026	2.62126e-22
GAA	17:78064064	-0.0521	0.00261	1.48203e-85
GAB2	11:77948095	-0.0909	0.00602	1.57869e-50
GABARAPL1	12:10381873	0.11	0.0127	7.43203e-18
GABBR1	6:29626154	0.11	0.00901	1.12805e-33
GABPB1	15:50585337	0.0254	0.0037	7.07712e-12
GABPB2	1:151028929	-0.0553	0.0058	2.50162e-21
GABRB1	4:47413121	0.022	0.00324	1.2649e-11
GABRG1	4:46099034	-0.2	0.0221	1.7282e-19
GABRR2	6:90032082	-0.051	0.00412	9.1802e-35
GAD1	2:171678269	-0.103	0.00915	3.1738e-29
GAL	11:68402220	-0.0662	0.00781	3.13814e-17
GALC	14:88459150	0.0707	0.00451	3.54204e-54
GALK2	15:49614081	0.0462	0.00361	6.53945e-37
GALNS	16:88913946	-0.0257	0.00262	1.37721e-22
GALNT1	18:33188845	0.045	0.00405	2.095e-28
GALNT10	5:153552873	0.0433	0.00468	3.20613e-20
GALNT14	2:31235581	0.0397	0.00311	1.11399e-36
GALNT4	12:89907166	0.0429	0.00559	1.89932e-14
GALNT5	2:158117683	0.227	0.0301	4.71422e-14
GALNT6	12:51785401	-0.057	0.00289	2.43085e-83
GALNT7	4:174092791	-0.0344	0.00339	5.06878e-24
GALNT8	12:4781448	-0.0493	0.00793	5.55824e-10
GART	21:34898740	0.0218	0.00359	1.48298e-09
GAS2	11:22682639	-0.0655	0.00616	3.85486e-26
GAS7	17:9815187	-0.115	0.00557	1.99163e-91
GAS8	16:90149077	-0.0685	0.0111	8.60646e-10
GATAD1	7:92097529	0.0558	0.00541	1.0461e-24
GATAD2A	19:19605763	-0.0884	0.0026	1.74613e-228
GATC	12:120902279	-0.0255	0.00429	2.85128e-09
GATM	15:45633270	0.126	0.00579	1.46831e-100
GATS	7:99809835	-0.0538	0.00442	1.07647e-33
GBA	1:155214066	-0.0466	0.00467	3.3867e-23
GBA2	9:35752252	-0.0506	0.00288	5.66616e-67
GBAP1	1:155214473	0.172	0.00491	6.30973e-242
GBAS	7:56033558	0.0364	0.00503	5.26544e-13
GBE1	3:81769493	0.0527	0.00489	7.11331e-27
GBP3	1:89456659	0.225	0.00552	<1.0E-314
GBP4	1:89704458	0.0651	0.00978	3.10469e-11
GBP5	1:89742521	0.0882	0.0113	6.70569e-15
GCAT	22:38205060	-0.104	0.00461	4.50818e-108
GCC2	2:109038026	0.237	0.00435	<1.0E-314
GCFC2	2:75893853	-0.0473	0.00391	3.42693e-33
GCH1	14:55359653	0.111	0.00763	4.44331e-47
GCLM	1:94372009	0.0521	0.00609	1.69392e-17
GCM1	6:53050717	0.0564	0.00537	1.53276e-25
GCNT2	6:10534503	0.196	0.00501	7.71526e-294
GCNT4	5:74349933	0.231	0.019	2.08277e-33
GCOM1	15:57855677	-0.299	0.0057	<1.0E-314
GCSAM	3:111860222	0.0563	0.00598	7.35322e-21
GDAP1	8:75272727	-0.0661	0.00584	2.36351e-29
GDE1	16:19505990	0.0985	0.00804	5.3063e-34
GDI2	10:5855403	0.103	0.00392	1.89769e-143
GDPD3	16:30155290	0.113	0.00935	5.47725e-33
GDPD5	11:75215421	-0.025	0.00226	4.38902e-28
GEN1	2:17974041	0.0355	0.00571	5.48753e-10
GET4	7:867405	0.0179	0.00298	1.89078e-09
GFER	16:2037108	0.0683	0.00508	1.47202e-40
GFM2	5:74081943	0.0493	0.00403	6.85813e-34
GFPT1	2:69598243	-0.0773	0.00326	3.37017e-118
GGACT	13:101241720	-0.215	0.0244	1.50087e-18
GGCT	7:30577041	-0.0281	0.00458	9.12809e-10
GGCX	2:85759588	-0.039	0.00285	6.61774e-42
GGH	8:63884089	-0.0388	0.00557	3.88496e-12
GGNBP2	17:34866915	0.0596	0.00282	3.22816e-95
GGPS1	1:235451482	-0.186	0.00617	6.27342e-185
GGTA1P	9:124264116	0.374	0.01	2.92462e-269
GHITM	10:85898172	-0.102	0.00732	3.0643e-43
GHRL	3:10320865	-0.0582	0.00526	4.11918e-28
GHRLOS2	3:10314602	-0.196	0.00584	9.9403e-224
GIF	11:59567968	-0.127	0.0128	5.31624e-23
GIGYF2	2:233765133	0.0264	0.00449	4.55808e-09
GIMAP1	7:150408032	0.0749	0.00647	1.2498e-30
GIMAP2	7:150389677	0.0841	0.005	6.71149e-62
GIMAP4	7:150254030	0.149	0.0104	1.16001e-45
GIMAP5	7:150430711	-0.205	0.00468	<1.0E-314
GIMAP6	7:150335490	0.0509	0.00399	1.25395e-36
GIMAP7	7:150215280	0.148	0.00901	5.21362e-59
GIMAP8	7:150153813	-0.0448	0.00476	6.84777e-21
GIN1	5:102391465	0.0843	0.00496	4.83523e-63
GINM1	6:149897455	-0.102	0.00622	1.41539e-58
GINS1	20:25387465	0.038	0.00515	1.9446e-13
GIPC2	1:78478362	-0.0399	0.00591	1.52767e-11
GIT1	17:27904711	0.0553	0.00297	5.42676e-75
GIT2	12:110473247	-0.111	0.00777	3.14744e-45
GJA9	1:39325063	0.0228	0.00371	9.30699e-10
GK3P	4:166237058	-0.143	0.0148	4.84343e-22
GK5	3:141932531	0.0398	0.00675	4.21572e-09
GKAP1	9:86394466	0.0581	0.00708	2.82287e-16
GLB1L	2:220113728	0.169	0.00743	2.12726e-109
GLCCI1	7:8067512	0.0831	0.00754	6.03036e-28
GLCE	15:69548338	-0.195	0.0158	1.84079e-34
GLE1	9:131308732	0.0919	0.0135	1.30805e-11
GLI1	12:57870155	-0.0302	0.00251	7.09395e-33
GLIPR1	12:75871264	-0.116	0.00524	5.82955e-104
GLIPR1L1	12:75799521	-0.0769	0.0051	2.66538e-50
GLIPR1L2	12:75784773	0.152	0.00505	4.84315e-183
GLO1	6:38652456	-0.0633	0.0044	3.97924e-46
GLRX	5:95149966	-0.148	0.00816	5.25932e-71
GLRX3	10:131934596	0.0899	0.00418	1.88692e-98
GLRX5	14:96009307	0.0424	0.00595	1.17509e-12
GLS	2:191836562	0.0316	0.00335	5.03992e-21
GLT1D1	12:129360928	0.0816	0.00796	2.06944e-24
GLT25D1	19:17654964	0.0374	0.0042	6.93187e-19
GLT25D2	1:183937280	0.127	0.00367	3.24471e-236
GLTP	12:110297809	-0.0443	0.00543	4.23286e-16
GLTSCR1	19:48188809	0.0288	0.00239	4.58929e-33
GLTSCR2	19:48258717	-0.0311	0.0041	4.22002e-14
GLUL	1:182377078	0.0479	0.00481	4.30537e-23
GLYATL2	11:58638918	-1.11	0.0293	5.98538e-280
GLYR1	16:4883781	-0.025	0.00281	7.0825e-19
GM2A	5:150597378	-0.411	0.00898	<1.0E-314
GMDS	6:2232808	-0.19	0.0148	3.77977e-37
GMEB1	1:29003360	-0.0526	0.00694	4.04371e-14
GNA12	7:2755237	-0.116	0.00537	6.16551e-100
GNA15	19:3155902	-0.0822	0.00732	6.05662e-29
GNAI1	7:79766896	-0.0615	0.00787	6.35856e-15
GNAI3	1:110114611	0.038	0.00398	2.05615e-21
GNAO1	16:56254646	0.113	0.0167	1.50432e-11
GNAQ	9:80630123	0.0319	0.00507	3.4086e-10
GNAS	20:57478807	-0.0402	0.00522	1.5801e-14
GNAZ	22:23455366	0.0306	0.00455	1.89602e-11
GNB4	3:179166083	0.0375	0.00433	6.81857e-18
GNB5	15:52452261	-0.0931	0.00767	1.85379e-33
GNE	9:36253826	-0.029	0.0044	5.18671e-11
GNG11	7:93551428	0.214	0.0124	5.7846e-65
GNG2	14:52421031	0.052	0.00511	4.24037e-24
GNG5	1:84953765	-0.0717	0.0107	2.17531e-11
GNG8	19:47145973	0.103	0.011	1.34063e-20
GNL3	3:52687566	-0.0248	0.00356	3.52503e-12
GNLY	2:85933003	-0.399	0.0119	5.67744e-224
GNPAT	1:231408091	0.0387	0.00419	3.51041e-20
GNPDA2	4:44706919	-0.0391	0.00484	8.72644e-16
GNRH1	8:25280800	0.0796	0.00557	2.30601e-45
GNRHR	4:68579924	-0.282	0.00736	1.02772e-283
GNS	12:65153273	0.0544	0.00451	4.18304e-33
GOLGA1	9:127603814	0.0223	0.00334	2.84194e-11
GOLGA3	12:133407523	-0.0699	0.00294	9.55085e-119
GOLGA5	14:93322590	-0.114	0.00944	4.77207e-33
GOLGA6L9	15:82691423	-0.258	0.0328	4.38e-15
GOLGA7	8:41352161	-0.0854	0.00392	1.13439e-100
GOLGA8B	15:34890377	0.721	0.041	2.61327e-67
GOLIM4	3:167838679	-0.0488	0.00513	2.93159e-21
GOLM1	9:88692049	0.0834	0.00495	4.77716e-62
GOLPH3L	1:150709785	-0.0537	0.00517	4.31298e-25
GOLT1B	12:21626944	-0.0453	0.00488	2.25534e-20
GORAB	1:170507904	0.0992	0.00598	2.33346e-60
GOSR1	17:28825756	-0.0448	0.00568	3.80322e-15
GP6	19:55501866	-0.0725	0.00452	1.83307e-56
GPAM	10:113908060	-0.0296	0.00338	2.61948e-18
GPANK1	6:31632808	-0.122	0.0163	6.34299e-14
GPATCH1	19:33604175	0.0376	0.00417	3.07382e-19
GPATCH2L	14:76606406	-0.0458	0.00342	3.21822e-40
GPBP1L1	1:46178112	0.0383	0.00334	4.69002e-30
GPCPD1	20:5626343	-0.07	0.00485	2.42761e-46
GPD1L	3:32204518	0.0808	0.00406	3.74301e-85
GPD2	2:157305763	-0.136	0.00423	2.36891e-207
GPHN	14:67009600	0.0816	0.0135	1.64299e-09
GPI	19:34919940	-0.052	0.00759	8.47342e-12
GPLD1	6:24491341	0.0378	0.00284	1.32734e-39
GPM6A	4:176935634	0.105	0.00682	4.45795e-52
GPN2	1:27182984	-0.0181	0.00301	2.06257e-09
GPN3	12:110857694	0.184	0.00549	2.32636e-222
GPNMB	7:23278283	0.0586	0.00336	3.90541e-66
GPR108	19:6737063	-0.0375	0.00556	1.76611e-11
GPR114	16:57578966	0.0187	0.00302	6.6877e-10
GPR126	6:142753338	0.0239	0.00262	8.65744e-20
GPR128	3:100321173	-1.05	0.0244	<1.0E-314
GPR133	12:131467623	0.141	0.0124	8.903e-30
GPR135	14:59980614	-0.0315	0.00272	1.09356e-30
GPR137B	1:236312326	-0.119	0.0074	4.75332e-57
GPR141	7:37732623	-0.124	0.00877	1.58514e-44
GPR146	7:1063593	-0.382	0.0152	7.41817e-132
GPR155	2:175354156	0.0938	0.00604	3.59846e-53
GPR160	3:169765795	-0.195	0.00875	1.95537e-105
GPR162	12:6901077	-0.0913	0.0043	8.19069e-96
GPR180	13:95253920	0.153	0.0044	1.30031e-239
GPR22	7:107127496	-0.118	0.00861	2.75729e-42
GPR52	1:174423131	-0.0967	0.00897	7.7236e-27
GPR63	6:97294970	-0.1	0.00905	4.55424e-28
GPR65	14:88426154	0.0475	0.00523	1.50085e-19
GPR83	11:94136161	-0.0312	0.00458	1.12558e-11
GPR97	16:57713536	-0.103	0.00814	7.65772e-36
GPRC5C	17:72425499	-0.113	0.00803	2.33705e-44
GPRC5D	12:13091286	-0.0469	0.00765	9.4849e-10
GPX2	14:65404442	0.0958	0.00623	2.6258e-52
GPX3	5:150403098	0.0461	0.00516	5.52632e-19
GPX4	19:1103465	-0.099	0.00459	9.31595e-99
GPX7	1:53073556	-0.0396	0.00382	6.24835e-25
GRAMD1A	19:35490861	0.0325	0.00233	1.98162e-43
GRAMD1B	11:123355391	-0.0356	0.00603	3.75703e-09
GRAMD1C	3:113557690	0.257	0.0111	6.24655e-112
GRAMD4	22:47007378	-0.0337	0.00435	1.01456e-14
GRAP	17:18924188	0.162	0.019	1.6633e-17
GRB10	7:50817513	-0.0472	0.00703	2.1453e-11
GRB14	2:165401801	0.13	0.00734	7.62605e-68
GRB2	17:73271758	0.0361	0.00395	9.53117e-20
GRHL1	2:10110019	0.027	0.00368	2.47221e-13
GRHPR	9:37422656	-0.162	0.00456	4.92677e-247
GRIK1	21:30943987	-0.0252	0.00414	1.26988e-09
GRIK4	11:120779520	-0.0614	0.00343	1.04152e-69
GRIN3A	9:104339000	-0.0249	0.00407	9.26322e-10
GRINA	8:145070403	0.163	0.00728	3.4277e-106
GRK4	4:2954717	-0.104	0.00728	3.78986e-45
GRK5	10:121064720	-0.0289	0.00374	1.35e-14
GRK6	5:176857270	-0.0285	0.00362	4.49187e-15
GRN	17:42398802	-0.0813	0.00823	8.56507e-23
GSDMB	17:38020058	0.324	0.00655	<1.0E-314
GSK3B	3:119850315	-0.0468	0.00398	1.38487e-31
GSKIP	14:96842676	-0.174	0.0065	9.9981e-149
GSN	9:124034809	-0.0497	0.00213	1.25428e-114
GSPT1	16:12021486	0.315	0.0445	1.83654e-12
GSR	8:30560887	-0.0454	0.00607	8.92649e-14
GSTA1	6:52658191	-0.135	0.00923	2.51721e-47
GSTA3	6:52712691	-0.234	0.0209	1.02409e-28
GSTA4	6:52849146	0.0375	0.00475	3.34085e-15
GSTCD	4:106664211	-0.0386	0.00407	3.66981e-21
GSTK1	7:142923787	0.113	0.00827	8.36294e-42
GSTM1	1:110230073	0.982	0.0359	2.90357e-154
GSTM2	1:110218486	-0.603	0.0318	1.43468e-77
GSTM3	1:110247164	0.209	0.00516	<1.0E-314
GSTM4	1:110172362	0.463	0.00882	<1.0E-314
GSTM5	1:110254396	0.124	0.00694	6.67339e-69
GSTP1	11:67352689	0.213	0.00639	2.43253e-220
GSTT1	22:24366720	0.554	0.0129	<1.0E-314
GTF2A1	14:81701004	0.04	0.00379	9.22177e-26
GTF2A2	15:59923729	0.0834	0.00621	1.68406e-40
GTF2E2	8:30501232	-0.0383	0.00405	4.56802e-21
GTF2F2	13:45694139	-0.208	0.00834	9.41141e-130
GTF2H1	11:18357270	-0.0314	0.00405	1.08765e-14
GTF2H4	6:30865386	-0.126	0.0131	8.09092e-22
GTF2H5	6:158591478	0.31	0.0365	2.42693e-17
GTF3A	13:27997305	0.0248	0.00381	8.75535e-11
GTF3C3	2:197664437	0.122	0.017	7.59365e-13
GTPBP10	7:89976025	0.223	0.0164	1.34009e-41
GTPBP4	10:1075488	-0.0267	0.00389	7.91469e-12
GTPBP5	20:60766599	-0.0207	0.0031	2.54594e-11
GTSF1	12:54818211	-0.215	0.0218	6.63723e-23
GUCD1	22:24938455	-0.0707	0.00902	5.59688e-15
GUCY1B2	13:51631607	-0.0515	0.00328	3.20622e-54
GUCY2C	12:14721568	-0.0868	0.00347	8.10946e-131
GUF1	4:44727151	0.0849	0.00363	4.01841e-115
GULP1	2:189365907	-0.0392	0.00543	6.29761e-13
GUSB	7:65416536	-0.069	0.0052	1.28513e-39
GUSBP5	4:144443295	-0.119	0.00417	9.42157e-167
GXYLT1	12:42516376	0.0499	0.00594	6.03321e-17
GYPA	4:145046566	-0.134	0.0185	3.97331e-13
GYPB	4:144978172	-0.299	0.029	1.3347e-24
GYPC	2:127404215	0.083	0.00913	1.31786e-19
GYPE	4:144784844	0.417	0.0265	1.12642e-54
GZMB	14:25100933	0.0893	0.0105	2.89438e-17
GZMK	5:54317900	0.0981	0.0121	4.97441e-16
H1F0	22:38199222	-0.266	0.00735	1.16312e-256
H1FNT	12:48715162	-0.0243	0.00379	1.58964e-10
H2AFJ	12:14958051	-0.0468	0.00421	2.0023e-28
H2AFV	7:44910667	-0.077	0.00581	1.83265e-39
H2AFZ	4:100836788	0.0469	0.0077	1.23788e-09
H3F3B	17:73773000	-0.0756	0.00699	5.54157e-27
HABP4	9:99212378	0.0599	0.00494	2.27397e-33
HACE1	6:105142061	0.037	0.0043	9.25701e-18
HADH	4:108955622	0.0404	0.00548	1.7753e-13
HADHA	2:26424583	-0.078	0.00469	1.93758e-60
HAGH	16:1906352	0.155	0.0134	8.8581e-31
HAL	12:96388182	-0.119	0.0058	2.91026e-89
HAT1	2:172813241	0.0604	0.005	3.69667e-33
HAUS3	4:2234875	-0.0391	0.00651	1.90452e-09
HAUS4	14:23375251	0.319	0.00643	<1.0E-314
HAUS8	19:17211566	-0.0432	0.00585	1.76628e-13
HAVCR1	5:156515406	0.0727	0.00835	4.03812e-18
HBE1	11:5239643	-0.0598	0.00978	1.08052e-09
HBM	16:216420	-0.567	0.0536	6.06066e-26
HBQ1	16:264642	-0.049	0.00506	5.62488e-22
HBS1L	6:135323203	0.0626	0.00346	6.62062e-71
HBZ	16:209950	-1.39	0.0414	2.03653e-223
HCAR2	12:123199826	-0.0967	0.00737	9.588e-39
HCAR3	12:123200099	0.191	0.00737	4.83322e-140
HCG27	6:31175667	0.0797	0.00554	4.38487e-46
HCG4	6:29748308	0.0622	0.00487	8.13686e-37
HCG9	6:29934109	0.1	0.00735	7.72625e-42
HCK	20:30640593	0.0456	0.00561	5.20442e-16
HCLS1	3:121411876	0.0459	0.00351	1.74859e-38
HCP5	6:31431691	-0.132	0.00896	1.89749e-48
HDAC4	2:240264555	-0.0113	0.00186	1.2733e-09
HDDC2	6:125596957	-0.127	0.00441	8.62077e-171
HDGF	1:156744737	0.107	0.0139	1.55097e-14
HDGFRP3	15:83852620	-0.241	0.0102	4.77082e-117
HDHD2	18:44709035	-0.145	0.0105	1.09903e-42
HDHD3	9:116141399	0.189	0.0259	3.20184e-13
HDLBP	2:242176429	0.0275	0.00426	1.2353e-10
HEATR1	1:236714747	-0.0377	0.00357	6.67995e-26
HEATR3	16:50089132	0.107	0.00338	2.0952e-202
HEATR6	17:58167485	-0.164	0.0049	2.4606e-222
HEBP1	12:13116794	-0.301	0.00748	<1.0E-314
HEBP2	6:138725857	0.169	0.00825	4.26498e-90
HECTD2	10:93172388	-0.0791	0.00646	5.20736e-34
HECTD3	1:45491504	-0.0237	0.00358	3.94417e-11
HEG1	3:124821561	-0.129	0.0209	7.76449e-10
HELB	12:66756215	-0.0496	0.00394	8.28909e-36
HELLS	10:96382128	0.138	0.0045	1.72166e-189
HELQ	4:84394682	-0.0261	0.00421	6.3283e-10
HEMGN	9:100720053	-0.0845	0.00997	2.99216e-17
HEMK1	3:50630221	0.0583	0.00464	9.91737e-36
HERC1	15:64001876	-0.0179	0.00302	3.47229e-09
HERC2	15:28419974	-0.255	0.00632	<1.0E-314
HERC3	4:89648845	0.0413	0.00489	4.10569e-17
HERC4	10:69872209	0.0773	0.00999	1.21046e-14
HERPUD1	16:56944947	0.037	0.0059	3.88542e-10
HERPUD2	7:35756797	0.0202	0.00316	1.99836e-10
HEXB	5:73937854	-0.0737	0.00621	5.41476e-32
HEXIM1	17:43226477	0.0302	0.00324	1.95877e-20
HEY1	8:80723932	-0.1	0.00735	1.23923e-41
HGS	17:79642731	0.0325	0.00505	1.25326e-10
HGSNAT	8:43091271	-0.0883	0.0148	2.35098e-09
HHAT	1:210502184	-0.0366	0.00473	1.16025e-14
HHEX	10:94432000	0.0423	0.00406	3.88126e-25
HIAT1	1:100543962	0.0443	0.00637	3.78942e-12
HIATL1	9:97094721	-0.956	0.0258	4.031e-267
HIBADH	7:27619594	-0.0515	0.00413	3.58174e-35
HIBCH	2:191193094	0.0659	0.00592	1.95508e-28
HIF1A	14:62139577	0.0739	0.0119	6.10894e-10
HIF1AN	10:102298855	0.0757	0.00563	1.48718e-40
HIGD1B	17:42927721	0.0507	0.00502	9.69918e-24
HIGD2A	5:175810837	0.199	0.0117	8.34745e-63
HILPDA	7:128054100	-0.0306	0.00471	8.40546e-11
HINT1	5:130501557	0.323	0.0193	4.53574e-61
HIP1	7:75245141	0.377	0.00623	<1.0E-314
HIST1H1D	6:26229684	-0.133	0.016	8.4054e-17
HIST1H2AB	6:26033828	-0.236	0.0177	1.0146e-39
HIST1H2AC	6:26124634	-0.083	0.00722	3.13492e-30
HIST1H2AE	6:26221537	0.162	0.014	1.08232e-30
HIST1H2BD	6:26171250	0.135	0.0071	2.9284e-78
HIST1H2BF	6:26198845	-0.216	0.00593	7.36805e-259
HIST1H2BG	6:26234476	-0.21	0.0173	2.6099e-33
HIST1H2BJ	6:27080460	0.0368	0.00626	4.40303e-09
HIST1H2BK	6:27137634	-0.16	0.0177	2.51577e-19
HIST1H3B	6:26028819	0.176	0.0105	4.63402e-61
HIST1H3D	6:26190609	0.0924	0.00947	2.65875e-22
HIST1H3E	6:26175832	-0.422	0.0102	<1.0E-314
HIST1H3I	6:27839746	0.216	0.0145	2.10576e-49
HIST1H4B	6:26030710	0.331	0.0119	2.52087e-159
HIST1H4C	6:26118570	0.223	0.00971	9.10342e-111
HIST1H4D	6:26204506	0.0876	0.0117	7.04694e-14
HIST1H4E	6:26229684	0.134	0.0167	1.09315e-15
HIST1H4F	6:26242777	-0.0885	0.00775	8.04692e-30
HIST1H4H	6:26276650	-0.179	0.00656	4.48016e-153
HIST1H4L	6:27840926	0.493	0.023	1.78406e-97
HIST2H2BF	1:149772497	0.425	0.0424	2.02341e-23
HIST4H4	12:14966165	-0.0426	0.00589	5.76765e-13
HIVEP1	6:12127054	0.0498	0.00732	1.17718e-11
HK1	10:71001110	-0.0365	0.00557	6.08739e-11
HK2	2:75085163	-0.0421	0.00405	5.03107e-25
HKDC1	10:70979924	0.0394	0.00273	1.80821e-46
HKR1	19:37839871	0.0429	0.00368	5.63468e-31
HLA-B	6:31325235	-0.263	0.00741	1.08639e-246
HLA-DMA	6:32961104	0.0424	0.0071	2.55122e-09
HLA-DMB	6:32904601	0.0647	0.0069	1.06748e-20
HLA-DOA	6:32974401	-0.027	0.00367	2.0731e-13
HLA-DOB	6:32796856	-0.601	0.017	8.8851e-246
HLA-DPA1	6:33025107	0.387	0.00794	<1.0E-314
HLA-DPB1	6:33047031	0.401	0.00723	<1.0E-314
HLA-DPB2	6:33096708	0.0932	0.00546	1.02569e-63
HLA-DQA2	6:32668100	-0.254	0.00776	4.11592e-213
HLA-DQB2	6:32678206	-0.112	0.00848	1.79337e-39
HLA-DRA	6:32411035	0.0571	0.00456	1.90112e-35
HLA-DRB1	6:32569859	-5.43	0.0438	<1.0E-314
HLA-DRB5	6:32436217	-2.58	0.0569	<1.0E-314
HLA-E	6:30457732	0.048	0.00402	1.64522e-32
HLA-F	6:29691090	0.127	0.00452	3.95445e-161
HLA-L	6:30228879	0.0835	0.00516	1.57051e-57
HLCS	21:38330036	-0.062	0.00329	6.65555e-77
HLTF	3:148761815	0.0558	0.00384	4.94389e-47
HM13	20:30164874	-0.086	0.00336	4.69869e-136
HMBOX1	8:28908874	-0.0352	0.00389	1.91797e-19
HMCN1	1:185998333	-0.0377	0.00586	1.27558e-10
HMG20A	15:77723027	-0.0415	0.00399	3.45695e-25
HMGN3	6:79954685	0.0644	0.00993	9.30645e-11
HMGN4	6:26538543	0.0894	0.00625	1.81104e-45
HMHA1	19:1062598	-0.0354	0.00407	4.19746e-18
HMHB1	5:143182261	-0.147	0.0168	3.49951e-18
HMMR	5:162912162	0.0584	0.00587	4.55642e-23
HMOX1	22:35806238	0.0825	0.00696	5.45289e-32
HMOX2	16:4576423	-0.0488	0.00406	6.77135e-33
HNMT	2:138792443	-0.0588	0.00616	1.99125e-21
HNRNPA1	12:54685880	-0.137	0.0142	8.54815e-22
HNRPLL	2:38868395	0.0816	0.0124	5.8237e-11
HOOK1	1:60261892	0.174	0.0152	4.68732e-30
HORMAD1	1:150721175	-0.155	0.00627	3.82363e-128
HOXA1	7:27141657	-0.0281	0.00443	2.34462e-10
HOXA2	7:27093099	-0.251	0.00617	<1.0E-314
HOXA3	7:27102949	-0.0256	0.00271	4.94117e-21
HOXA9	7:27200855	0.0536	0.00616	4.13389e-18
HOXB2	17:46581184	0.103	0.00371	1.84018e-157
HOXB3	17:46602432	-0.0569	0.00326	2.02082e-66
HP	16:72118324	0.409	0.0129	7.75071e-202
HP1BP3	1:21146422	-0.0441	0.00353	2.45146e-35
HPCAL1	2:10552641	-0.0233	0.00271	1.12145e-17
HPCAL4	1:40150156	-0.0955	0.00495	3.79551e-80
HPGD	4:175361437	0.0796	0.00509	4.90346e-54
HPGDS	4:95228540	-0.416	0.0406	1.9178e-24
HPR	16:72106024	-0.141	0.00858	2.76752e-59
HPS1	10:100218195	0.0431	0.00269	1.56271e-56
HPS3	3:148806754	-0.0729	0.00764	2.24655e-21
HPS4	22:26924995	0.0264	0.00276	1.54303e-21
HPS5	11:18353640	-0.0337	0.00351	1.17951e-21
HPSE	4:84237883	0.274	0.0204	2.63006e-40
HRAS	11:545276	0.0492	0.00533	3.8092e-20
HRSP12	8:99126359	-0.137	0.00668	5.70723e-90
HS2ST1	1:87364781	0.0446	0.00602	1.53688e-13
HSBP1	16:83800282	0.0511	0.00507	1.06898e-23
HSD17B11	4:88286409	-0.0599	0.00505	4.99216e-32
HSD17B12	11:43870871	-0.0905	0.00635	3.04198e-45
HSD17B13	4:88176030	-0.277	0.00623	<1.0E-314
HSD17B3	9:99052366	-0.0329	0.00512	1.48837e-10
HSD17B4	5:118771423	-0.141	0.0103	7.05654e-42
HSD17B7P2	10:38595712	-0.698	0.0125	<1.0E-314
HSD17B8	6:33140009	-0.0439	0.00536	3.25795e-16
HSDL1	16:84109997	-0.0599	0.00496	3.71326e-33
HSDL2	9:115118961	0.0731	0.00598	6.66316e-34
HSF2	6:122721510	0.0501	0.00438	5.79111e-30
HSH2D	19:16268664	0.0659	0.00933	1.83301e-12
HSP90AA1	14:102550569	0.163	0.00742	5.34523e-102
HSPA1B	6:31785228	-0.05	0.00559	5.07426e-19
HSPA1L	6:31809504	0.14	0.0144	4.72534e-22
HSPA4	5:132384131	0.0638	0.00491	5.323e-38
HSPA6	1:161482520	-0.0642	0.00923	3.98783e-12
HSPB11	1:54373313	0.0557	0.00882	2.97268e-10
HSPBAP1	3:122473431	-0.144	0.00476	2.51902e-186
HSPH1	13:31700923	0.061	0.00565	6.47093e-27
HTATIP2	11:20384886	-0.106	0.00428	1.01684e-128
HTRA4	8:38856336	-0.0179	0.00294	1.26826e-09
HUS1	7:48015688	0.094	0.00316	1.69222e-179
HYAL3	3:50329826	-0.0166	0.00234	1.75369e-12
HYDIN	16:71311855	-0.0956	0.00681	5.54759e-44
HYOU1	11:118921306	-0.0267	0.00428	5.30065e-10
HYPK	15:44120559	0.0279	0.00394	1.5067e-12
IARS	9:94973571	0.0818	0.00889	5.05638e-20
ICA1	7:8301583	0.0286	0.00302	3.69575e-21
ICA1L	2:203625866	0.0558	0.00322	2.32039e-65
ICAM2	17:62106978	0.0284	0.00407	3.14423e-12
ICAM3	19:10458547	-0.0824	0.00686	8.03249e-33
ICAM4	19:10422972	-0.0782	0.013	2.07632e-09
ICMT	1:6274304	0.0649	0.00729	7.30976e-19
ICOSLG	21:45639368	-0.0219	0.00352	5.87592e-10
IDE	10:94379609	-0.0765	0.00868	1.5283e-18
IDH1	2:209108718	0.0799	0.0083	9.0078e-22
IDI1	10:1093992	0.0946	0.00706	2.68723e-40
IDI2	10:1078782	0.0493	0.00687	8.77156e-13
IDNK	9:86234596	-0.0408	0.00489	9.18723e-17
IDO1	8:39773599	-0.123	0.00807	1.63562e-51
IER3	6:30756882	0.0676	0.0042	9.53656e-57
IFFO1	12:6652572	0.0217	0.00311	3.50811e-12
IFI16	1:159045424	-0.108	0.0137	5.23658e-15
IFI27	14:94583864	-0.21	0.0156	2.10862e-40
IFI27L1	14:94564542	0.0516	0.0041	8.81222e-36
IFI27L2	14:94595989	0.0418	0.00546	2.26469e-14
IFI30	19:18282895	0.171	0.00595	9.07119e-168
IFI35	17:41166417	0.0714	0.0116	7.23317e-10
IFIT2	10:91066460	-0.0573	0.00956	2.26895e-09
IFIT5	10:91186842	0.0942	0.0107	1.62758e-18
IFITM1	11:316931	0.326	0.0407	1.40845e-15
IFITM2	11:280000	-0.124	0.0106	5.36433e-31
IFITM4P	6:29696852	-0.153	0.00531	1.28742e-169
IFNAR1	21:34670242	-0.0556	0.00455	6.57555e-34
IFNAR2	21:34607358	0.065	0.00436	3.30572e-49
IFNGR2	21:34796556	-0.0853	0.00567	3.70911e-50
IFNK	9:27570348	-0.0931	0.00861	5.63796e-27
IFRD1	7:112109331	-0.0965	0.00737	1.42388e-38
IFT27	22:37171611	-0.0479	0.00436	8.50185e-28
IFT46	11:118437279	0.0642	0.00643	2.9066e-23
IFT52	20:42225923	0.0403	0.00638	2.86814e-10
IFT57	3:107934470	-0.0613	0.00854	8.30718e-13
IFT74	9:26956768	-0.0861	0.00648	1.0854e-39
IFT80	3:160060748	-0.0296	0.00355	9.36218e-17
IFT88	13:21248862	-0.164	0.00477	3.75836e-235
IGF1R	15:99505423	-0.0417	0.00536	9.39438e-15
IGF2BP3	7:23351080	0.0738	0.0113	7.32718e-11
IGFBP3	7:45975649	-0.0405	0.00466	4.39512e-18
IGFBP7	4:57899602	-0.0236	0.00335	1.98849e-12
IGFLR1	19:36230174	0.104	0.00377	9.82106e-158
IGSF11	3:118909523	-0.0512	0.00658	8.35601e-15
IGSF6	16:21620547	-0.0392	0.00538	3.75013e-13
IK	5:140030306	-0.0298	0.0039	2.63427e-14
IKBIP	12:99022400	-0.156	0.00787	7.39147e-85
IKBKAP	9:111631743	0.0802	0.011	3.51194e-13
IKBKE	1:206643774	0.0593	0.00427	3.46229e-43
IKZF1	7:50462418	-0.0954	0.00401	4.57582e-119
IKZF3	17:37985801	-0.0505	0.00582	5.5773e-18
IKZF5	10:124763922	-0.0325	0.00383	3.20373e-17
IL10RB	21:34606972	-0.052	0.00481	6.91324e-27
IL11RA	9:34649442	-0.0813	0.00598	2.5625e-41
IL12RB1	19:18194529	0.0432	0.00313	1.57465e-42
IL12RB2	1:67798445	-0.107	0.00506	5.30654e-96
IL15	4:142672097	-0.0297	0.00369	9.93151e-16
IL15RA	10:6017838	0.0239	0.00231	9.02198e-25
IL17RA	22:17586583	0.0292	0.00314	1.76815e-20
IL17RB	3:53892553	-0.0223	0.00288	1.02161e-14
IL18	11:112033129	-0.108	0.00659	7.04012e-59
IL18BP	11:71685714	0.0429	0.00619	4.43409e-12
IL18R1	2:102941338	0.112	0.00657	3.51045e-63
IL18RAP	2:102985424	0.514	0.0112	<1.0E-314
IL1R2	2:102598754	-0.0929	0.00694	2.91413e-40
IL1RAP	3:190284838	-0.157	0.0127	1.06319e-34
IL1RL1	2:102941338	0.225	0.0104	1.29453e-100
IL23A	12:56728137	0.0932	0.00876	3.41663e-26
IL23R	1:67605134	0.0578	0.00524	5.977e-28
IL31RA	5:55131582	-0.239	0.013	5.22787e-73
IL32	16:3116186	0.199	0.0107	3.4688e-74
IL4R	16:27324880	-0.0486	0.00607	1.34926e-15
IL5	5:131835395	-0.0376	0.00524	7.65529e-13
IL5RA	3:3144765	0.0752	0.0115	5.7776e-11
IL6R	1:154423764	-0.0251	0.00315	1.68443e-15
IL6ST	5:55310583	0.165	0.0239	5.15685e-12
IL7	8:79647495	0.0483	0.00577	7.72622e-17
IL7R	5:35854265	-0.245	0.00721	2.305e-228
IL8	4:74572039	0.298	0.0179	1.32491e-60
ILF3-AS1	19:10803124	-0.264	0.0211	1.8841e-35
ILK	11:6633608	0.044	0.00491	3.7528e-19
ILKAP	2:239075812	0.0369	0.0035	1.21421e-25
IMMP2L	7:111057345	0.047	0.00453	6.48315e-25
IMMT	2:86400092	0.0301	0.00333	2.10761e-19
IMP4	2:131089135	-0.0589	0.00516	8.39265e-30
IMPA1	8:82528953	0.0376	0.00471	1.64974e-15
IMPA2	18:11962002	0.0972	0.00626	3.523e-53
IMPACT	18:21988293	-0.089	0.00869	2.00196e-24
IMPG2	3:101046933	-0.0387	0.00306	5.12005e-36
INADL	1:62207254	-0.109	0.0116	1.10906e-20
ING1	13:111380701	0.0306	0.00292	2.04696e-25
ING5	2:242630987	-0.259	0.0132	1.20768e-82
INIP	9:115514725	-0.0993	0.0138	7.53977e-13
INO80B	2:74710491	-0.0915	0.00401	7.41689e-110
INO80C	18:33077912	0.19	0.0213	4.52526e-19
INO80E	16:30050494	0.0212	0.00337	3.69855e-10
INPP1	2:191225866	0.0355	0.00498	1.13323e-12
INPP4B	4:143625262	0.12	0.00586	4.14831e-90
INPP5A	10:134531955	0.0562	0.00724	1.02018e-14
INPP5B	1:38331912	0.199	0.00527	9.83225e-278
INPP5D	2:234077240	0.0259	0.00319	5.78959e-16
INPP5K	17:1446091	0.14	0.00892	1.7992e-54
INSIG1	7:155091753	-0.0858	0.00398	6.79453e-99
INSIG2	2:118873636	0.0391	0.0054	5.46384e-13
INSL3	19:17942927	0.0659	0.00801	2.36657e-16
INTS10	8:19702001	-0.0846	0.00469	1.04319e-70
INTS12	4:106675946	0.0678	0.00793	1.6349e-17
INTS4	11:77653405	0.0472	0.0034	4.28128e-43
INTS5	11:62438207	-0.0556	0.00595	1.29464e-20
INVS	9:103061366	0.0289	0.00316	9.2232e-20
IP6K2	3:48731961	-0.0518	0.00706	2.47352e-13
IPCEF1	6:154542491	0.038	0.00641	3.24307e-09
IPMK	10:60015313	0.139	0.00547	1.10453e-133
IPO11	5:61891622	0.0268	0.00303	1.21314e-18
IPO8	12:30783184	0.0377	0.00283	5.29136e-40
IQCB1	3:121558911	0.0811	0.00443	1.13219e-72
IQCE	7:2568770	0.0305	0.0038	1.22562e-15
IQCG	3:197664916	-0.0809	0.0107	4.49683e-14
IQGAP1	15:91037534	0.0617	0.00418	2.69039e-48
IQGAP2	5:75698761	-0.158	0.00437	2.99351e-256
IRAK3	12:66533086	-0.0855	0.00632	5.36609e-41
IRAK4	12:44166318	0.0493	0.00608	6.86792e-16
IREB2	15:78793921	0.0555	0.00283	7.81697e-83
IRF2BP2	1:234751563	0.0291	0.00306	2.60775e-21
IRF3	19:50115057	-0.0475	0.00781	1.27056e-09
IRF6	1:209980027	-0.0353	0.00354	3.12207e-23
IRS1	2:227647098	-0.0333	0.00507	5.52182e-11
ISCA1	9:88876385	-0.344	0.00933	4.44358e-265
ISCA2	14:74962233	-0.0802	0.00931	8.78917e-18
ISCU	12:108949557	-0.0534	0.00577	2.88059e-20
ISG20	15:89202717	-0.161	0.00611	1.35193e-143
ISL2	15:76674624	0.018	0.0026	5.27797e-12
ISOC1	5:128389088	-0.0664	0.0044	2.41244e-50
ITCH	20:32993845	-0.019	0.0029	6.37882e-11
ITGA1	5:52056209	-0.16	0.00989	1.04982e-57
ITGA2	5:52316172	-0.0765	0.00313	6.85193e-125
ITGA4	2:182323766	-0.102	0.00395	4.53051e-137
ITGA9	3:37444901	0.0265	0.00232	9.02168e-30
ITGAM	16:31248870	-0.0355	0.00412	9.95543e-18
ITGAV	2:187492742	-0.0336	0.00335	1.68062e-23
ITGAX	16:31331160	0.175	0.00428	<1.0E-314
ITGB1	10:33266876	-0.0322	0.00525	8.8634e-10
ITGB2	21:46328099	0.15	0.00558	1.48388e-149
ITGB3	17:45324590	0.0814	0.0123	4.55757e-11
ITGB5	3:124600652	0.0233	0.0037	2.95326e-10
ITGB7	12:53587468	-0.0944	0.00661	1.80508e-45
ITIH2	10:7838932	0.0505	0.00242	3.00666e-93
ITIH4	3:52870618	-0.0568	0.00248	6.09915e-111
ITK	5:156670047	-0.0557	0.0075	1.26845e-13
ITLN1	1:160827772	0.377	0.0154	1.25869e-124
ITM2B	13:48824231	-0.0239	0.00352	1.3623e-11
ITM2C	2:231750269	0.0696	0.0064	2.94206e-27
ITPA	20:3192385	0.0766	0.00716	1.94731e-26
ITPK1	14:93583933	0.12	0.0173	4.70332e-12
ITPKB	1:226923938	-0.0165	0.00279	3.60757e-09
ITPR1	3:4519303	0.0879	0.00838	1.62391e-25
ITPR2	12:26986098	0.15	0.0062	3.00501e-123
ITPR3	6:33601132	0.033	0.0026	2.44765e-36
ITSN1	21:35030075	0.129	0.00358	3.67776e-255
ITSN2	2:24459736	0.0182	0.0029	3.90722e-10
IVD	15:40654038	0.0526	0.00339	3.69658e-53
IVNS1ABP	1:185294981	0.0264	0.00379	3.65407e-12
IWS1	2:128299079	-0.0451	0.00466	5.47782e-22
JAGN1	3:9936427	0.107	0.00495	1.2909e-99
JAK1	1:65344284	0.0426	0.00486	2.49226e-18
JAK2	9:4984530	-0.0446	0.00562	2.76647e-15
JAKMIP1	4:6179711	0.062	0.0038	1.72134e-58
JAKMIP2	5:147162475	-0.169	0.0055	2.29754e-190
JARID2	6:15231515	0.0856	0.00482	1.33053e-68
JAZF1	7:28224053	0.0611	0.00817	8.49284e-14
JKAMP	14:59973281	0.0548	0.00447	4.76622e-34
JMJD6	17:74712310	0.0899	0.00361	1.85923e-129
JMJD7-PLA2G4B	15:42115747	-0.0244	0.00229	2.56387e-26
JMY	5:78548010	-0.12	0.00441	3.72421e-153
JOSD1	22:39054474	0.034	0.00523	8.22615e-11
JUP	17:39940775	-0.453	0.00741	<1.0E-314
KALRN	3:124352236	0.0453	0.00313	1.41437e-46
KANK1	9:518755	-0.0493	0.00405	1.08007e-33
KANK2	19:11303469	0.0551	0.00478	2.07031e-30
KANSL1	17:44323046	-0.0865	0.00623	4.75341e-43
KANSL1L	2:211060050	0.0279	0.00315	1.21517e-18
KANSL2	12:49024333	-0.114	0.00395	9.57449e-171
KAT2B	3:20105673	-0.172	0.00752	5.14592e-110
KAT6A	8:41799893	-0.042	0.00391	1.19141e-26
KATNA1	6:149992258	0.0524	0.00412	1.31443e-36
KATNAL1	13:30895193	0.0814	0.00646	5.86778e-36
KAZN	1:15278473	0.0178	0.00227	5.06996e-15
KBTBD11	8:1956660	-0.0469	0.00585	1.26976e-15
KBTBD2	7:32911455	-0.0745	0.00409	4.65363e-72
KBTBD3	11:105947285	0.0812	0.00563	2.42087e-46
KBTBD7	13:41760947	-0.0921	0.00625	3.18362e-48
KBTBD8	3:67048762	-0.0561	0.00864	9.30986e-11
KCNAB1	3:156248263	0.0425	0.00418	4.95509e-24
KCNAB2	1:6094800	-0.0418	0.00365	4.41745e-30
KCNE1	21:35872145	-0.0638	0.00423	3.44843e-50
KCNE3	11:74171965	-0.124	0.00849	4.24292e-47
KCNJ1	11:128679211	0.0729	0.00437	5.80459e-61
KCNJ15	21:39613236	0.28	0.00728	8.04915e-286
KCNJ2	17:68159261	0.074	0.0112	4.12215e-11
KCNK17	6:39282036	-0.0464	0.00376	1.67845e-34
KCNMA1	10:79312114	-0.0465	0.0021	2.86557e-104
KCNMB1	5:169806001	-0.0338	0.00458	1.77491e-13
KCNMB4	12:70719934	-0.0463	0.00579	1.60457e-15
KCNN4	19:44282529	-0.0562	0.00295	3.85092e-78
KCNQ5	6:73287285	-0.0629	0.00501	1.07572e-35
KCTD10	12:109904436	-0.118	0.0083	2.949e-45
KCTD18	2:201397724	0.0404	0.00684	3.8181e-09
KCTD2	17:73067482	0.0412	0.00454	1.68645e-19
KCTD4	13:45784496	-0.124	0.0148	5.37952e-17
KCTD7	7:66145659	-0.04	0.00518	1.30993e-14
KCTD9	8:25272364	-0.0449	0.00565	2.44509e-15
KDELC2	11:108387409	0.0986	0.00612	4.3091e-57
KDELR2	7:6502367	0.0985	0.00573	2.31942e-64
KDELR3	22:38895520	0.0566	0.00464	8.78242e-34
KDM3A	2:86645750	-0.0626	0.00362	3.07287e-65
KDM4C	9:7051826	0.0325	0.00442	2.14027e-13
KDM5A	12:428693	0.0657	0.00325	2.22719e-87
KDM5B	1:202738322	-0.0345	0.00389	9.15713e-19
KDSR	18:61034420	-0.063	0.00484	4.14763e-38
KHNYN	14:24899364	-0.0484	0.00321	1.48786e-50
KIAA0020	9:2839608	-0.0646	0.00435	8.43376e-49
KIAA0040	1:175139295	0.148	0.00461	1.56494e-206
KIAA0226L	13:46932953	-0.154	0.00869	1.33953e-68
KIAA0247	14:70114367	-0.0448	0.00686	7.43903e-11
KIAA0319	6:24638740	0.0799	0.0039	1.26087e-89
KIAA0355	19:34878790	-0.102	0.0113	2.32754e-19
KIAA0368	9:114220603	0.0264	0.00371	1.34516e-12
KIAA0391	14:35542759	-0.284	0.00558	<1.0E-314
KIAA0430	16:15687514	0.0567	0.00849	2.76379e-11
KIAA0513	16:85059628	-0.111	0.00544	1.1781e-89
KIAA0586	14:58894577	0.0255	0.00366	4.15354e-12
KIAA0753	17:6529728	0.0808	0.00352	3.71394e-111
KIAA0825	5:93918392	-0.113	0.00653	9.52255e-65
KIAA0922	4:154516739	0.0319	0.0029	8.22475e-28
KIAA0930	22:45630223	0.0431	0.00326	2.33733e-39
KIAA1109	4:123172373	0.154	0.00834	3.29341e-74
KIAA1191	5:175762026	-0.0866	0.0077	5.19601e-29
KIAA1324	1:109704979	-0.685	0.00865	<1.0E-314
KIAA1324L	7:86663578	-0.15	0.0125	7.14737e-33
KIAA1328	18:34557858	-0.0627	0.00474	2.15974e-39
KIAA1383	1:232941153	0.0291	0.0033	1.71383e-18
KIAA1429	8:95571602	0.0237	0.00294	7.84295e-16
KIAA1430	4:186131648	0.092	0.00706	3.30415e-38
KIAA1432	9:5750243	0.0239	0.00338	1.87707e-12
KIAA1468	18:59898173	0.0393	0.00317	8.26601e-35
KIAA1524	3:108251509	-0.157	0.00527	2.30492e-179
KIAA1551	12:32123820	0.0853	0.00802	3.3465e-26
KIAA1586	6:56896601	0.0568	0.00894	2.2662e-10
KIAA1598	10:118643670	-0.345	0.0077	<1.0E-314
KIAA1683	19:18388158	-0.0745	0.00253	3.74592e-177
KIAA1715	2:176871243	0.127	0.00525	1.32861e-122
KIAA1737	14:77586119	0.0514	0.00405	2.97274e-36
KIAA1804	1:233468562	-0.0419	0.00453	2.82142e-20
KIAA1919	6:111582885	0.138	0.00532	1.30393e-140
KIAA1967	8:22492143	-0.0202	0.00234	1.02348e-17
KIF11	10:94432000	0.036	0.00478	5.90339e-14
KIF13A	6:17965147	-0.0566	0.00535	6.24308e-26
KIF14	1:200564868	-0.0329	0.00509	1.16248e-10
KIF16B	20:16536155	0.266	0.0064	<1.0E-314
KIF1B	1:10271688	-0.209	0.00657	5.93191e-204
KIF1C	17:4897042	-0.0223	0.00305	2.94742e-13
KIF24	9:34302153	-0.0815	0.00867	8.17207e-21
KIF27	9:86505242	-0.409	0.036	1.4582e-29
KIF3A	5:132072913	0.075	0.00912	2.47385e-16
KIF5B	10:32332682	-0.0612	0.00576	4.29399e-26
KIF5C	2:149797754	-0.0578	0.0068	2.52945e-17
KIFAP3	1:169990587	0.0585	0.00627	1.67975e-20
KIN	10:7869814	-0.0341	0.00535	2.00663e-10
KIR3DL1	19:55376524	0.112	0.0115	2.576e-22
KIR3DX1	19:55040648	-0.0503	0.00541	2.07302e-20
KLC1	14:104095320	-0.0699	0.00329	3.88556e-96
KLC3	19:45847110	-0.0438	0.00584	7.4404e-14
KLF10	8:103662852	-0.048	0.00466	1.27507e-24
KLF11	2:10219746	0.0778	0.00642	2.4003e-33
KLF12	13:74339104	0.0288	0.00426	1.60737e-11
KLF3	4:38692835	-0.0221	0.0037	2.44138e-09
KLF6	10:3820787	0.0221	0.00376	4.41089e-09
KLF7	2:208019791	0.0441	0.00385	6.18108e-30
KLHDC1	14:50162763	-0.0648	0.00923	2.53626e-12
KLHDC10	7:129764961	0.0878	0.00634	7.07172e-43
KLHDC4	16:87764267	-0.0647	0.00311	2.03288e-92
KLHDC8B	3:49256529	0.188	0.0221	2.56685e-17
KLHL11	17:40068613	-0.113	0.00655	8.9582e-65
KLHL20	1:173674087	0.0259	0.00423	9.66816e-10
KLHL3	5:137070445	-0.0293	0.0036	4.71578e-16
KLHL36	16:84696385	-0.0285	0.00378	5.62598e-14
KLHL5	4:39023992	0.0648	0.00517	1.45156e-35
KLHL7	7:23113503	-0.056	0.00734	2.77362e-14
KLHL8	4:88187880	-0.0347	0.00569	1.20139e-09
KLKB1	4:187119285	-0.228	0.00704	1.67642e-209
KLRB1	12:9735686	0.118	0.00876	1.15176e-40
KLRC1	12:10596720	-0.398	0.0152	3.05193e-142
KLRC3	12:10584152	-0.663	0.0198	4.84511e-224
KLRD1	12:10463014	0.315	0.0114	1.63518e-155
KLRG1	12:9181706	0.298	0.0109	7.39483e-154
KLRK1	12:10563592	0.0874	0.00779	6.86653e-29
KMO	1:241689251	0.191	0.0224	1.83514e-17
KNTC1	12:123025873	-0.038	0.00437	4.79441e-18
KPNA4	3:160294185	-0.0405	0.00303	3.84131e-40
KRAS	12:25338274	-0.0317	0.00372	1.88845e-17
KREMEN1	22:29514956	-0.157	0.00676	1.79071e-113
KRI1	19:10672493	0.0565	0.00356	1.70278e-55
KRR1	12:75910334	-0.0543	0.00428	2.79163e-36
KRT1	12:53065916	-0.137	0.00378	1.99523e-255
KRT10	17:39027692	-0.0338	0.00542	4.84001e-10
KRT23	17:39087292	0.249	0.00805	3.43584e-193
KRT5	12:52916022	0.0261	0.00349	9.41024e-14
KRT72	12:53027940	0.202	0.00699	3.05855e-170
KRT73	12:53026975	0.139	0.00562	2.31132e-127
KRT77	12:53086337	-0.0799	0.00912	2.4706e-18
KRTCAP3	2:27711157	0.0556	0.00689	9.32093e-16
KY	3:134317008	0.0525	0.0037	9.59436e-45
KYNU	2:143649203	-0.407	0.0146	1.28769e-160
L1TD1	1:62660090	-0.214	0.0127	6.48516e-62
L3HYPDH	14:59944725	0.0651	0.00387	9.31994e-62
L3MBTL3	6:130374461	-0.16	0.00408	1.47893e-296
L3MBTL4	18:6411957	0.0652	0.00433	3.4666e-50
LACC1	13:44442238	-0.0405	0.00511	2.74133e-15
LACTB	15:63408320	-0.0915	0.00466	8.67892e-83
LACTB2	8:71564667	-0.0685	0.0043	8.74496e-56
LAIR1	19:54852514	0.0415	0.00391	4.61309e-26
LAIR2	19:55014172	0.776	0.0695	1.16138e-28
LAMC1	1:182988052	0.0923	0.00327	1.35689e-163
LAMP5	20:9492062	-0.0364	0.00602	1.64051e-09
LAMTOR2	1:156025096	0.0451	0.00567	2.11893e-15
LAMTOR5	1:110966889	0.0598	0.00598	2.33416e-23
LANCL1	2:211247567	0.035	0.00408	1.30542e-17
LAP3	4:17577329	-0.143	0.00655	8.57785e-102
LAPTM4A	2:20226596	0.0764	0.00532	6.11536e-46
LAPTM4B	8:98779797	0.107	0.00986	6.28549e-27
LAPTM5	1:31206637	-0.116	0.00465	9.13713e-131
LARP1	5:154196592	0.0272	0.00425	1.78577e-10
LARP1B	4:129017293	0.0316	0.00404	6.09872e-15
LARP4	12:50806930	-0.0913	0.0118	1.46863e-14
LARP4B	10:846977	0.042	0.00485	6.1583e-18
LARP7	4:113510368	-0.0511	0.00845	1.55802e-09
LARS	5:145487296	-0.0745	0.0036	1.49536e-91
LARS2	3:45407535	0.024	0.00323	1.22602e-13
LASP1	17:37054253	0.0583	0.00384	6.59129e-51
LAT	16:28957172	0.0938	0.0127	1.57135e-13
LATS2	13:21590089	-0.0281	0.00475	3.70526e-09
LBH	2:30509158	-0.163	0.00542	7.99824e-183
LBR	1:225608435	0.052	0.0071	2.95075e-13
LBX2-AS1	2:74740961	-0.102	0.00598	2.29672e-63
LCA5L	21:40761545	-0.13	0.00376	7.84803e-237
LCLAT1	2:30657532	-0.23	0.00426	<1.0E-314
LCMT1	16:25159145	0.0346	0.0043	9.64144e-16
LCMT2	15:43609509	0.0588	0.00588	2.24494e-23
LCN8	9:139684867	-0.0315	0.00535	4.22045e-09
LCP1	13:46714885	-0.0166	0.00279	3.35263e-09
LCP2	5:169730365	-0.0412	0.00647	2.00843e-10
LDB1	10:103874822	0.139	0.0123	2.51711e-29
LDHA	11:18415057	0.0271	0.0031	2.86105e-18
LDHC	11:18400811	-0.254	0.00597	<1.0E-314
LDLRAP1	1:25890835	0.0835	0.00432	1.75478e-80
LDOC1L	22:44852717	0.03	0.00281	1.9697e-26
LEKR1	3:156546675	0.0274	0.00382	9.24761e-13
LEMD3	12:65575683	-0.021	0.00306	8.36157e-12
LEPR	1:65890236	0.132	0.00567	9.75534e-114
LEPROTL1	8:29967903	0.0612	0.00754	5.86631e-16
LETMD1	12:51441897	0.0357	0.0038	8.62627e-21
LGALS1	22:38062112	0.0616	0.00656	8.43766e-21
LGALS14	19:40227363	-0.0435	0.0037	1.62344e-31
LGALS17A	19:40176917	0.0476	0.00409	8.01658e-31
LGALS2	22:37960365	1.05	0.0184	<1.0E-314
LGALS3	14:55610940	0.0435	0.00623	3.19546e-12
LGALS4	19:39304402	-0.057	0.00829	6.9415e-12
LGALS8	1:236699354	0.184	0.0082	3.29734e-106
LGALSL	2:64690627	-0.132	0.0203	8.36785e-11
LGR4	11:27480827	-0.0169	0.00287	3.95952e-09
LGSN	6:64078347	-0.0876	0.00753	7.13857e-31
LHFPL2	5:77784738	-0.0344	0.0043	1.34754e-15
LHPP	10:126160495	0.0337	0.00403	7.89356e-17
LIAS	4:39473195	0.0924	0.00831	2.1632e-28
LIG1	19:48689548	-0.0191	0.00316	1.43494e-09
LIG3	17:33307586	0.0212	0.00296	8.85637e-13
LILRA1	19:55093320	0.274	0.0109	4.96664e-132
LILRA2	19:55093173	0.402	0.0148	3.53118e-151
LILRA5	19:54827040	0.28	0.0248	2.96021e-29
LILRB1	19:55118872	0.124	0.0106	1.93818e-31
LILRB2	19:54800679	-0.352	0.0135	3.89142e-141
LILRB3	19:54768528	0.357	0.0144	1.71246e-128
LILRB4	19:55172539	-0.0927	0.0152	1.18144e-09
LIM2	19:51883149	-0.031	0.00478	9.31183e-11
LIMA1	12:50599219	-0.0352	0.00389	1.86652e-19
LIMD1	3:45693416	-0.0737	0.00379	2.74614e-81
LIMD2	17:61817048	0.0309	0.00364	2.74931e-17
LIMK1	7:73549169	0.0444	0.00298	3.92697e-49
LIN54	4:83919524	0.0343	0.00369	2.27667e-20
LIN7A	12:81333553	0.387	0.0189	3.21448e-90
LIN7C	11:27477864	-0.0584	0.0049	2.19352e-32
LIN9	1:226449936	-0.145	0.024	1.39858e-09
LINC00085	19:52178063	0.0432	0.00347	4.36546e-35
LINC00161	21:29923340	0.0474	0.00637	1.07615e-13
LINC00173	12:116975822	0.144	0.0165	3.39374e-18
LINC00189	21:30582732	-0.396	0.0203	1.51097e-81
LINC00282	13:52462939	-0.0854	0.0111	1.3662e-14
LINC00324	17:8160602	-0.0296	0.00423	2.9959e-12
LINC00339	1:22353986	-0.216	0.00536	<1.0E-314
LINC00467	1:211621441	-0.131	0.0221	3.31551e-09
LINC00471	2:232378792	0.103	0.00687	2.49145e-49
LINC00476	9:98635849	-0.0784	0.0056	9.46084e-44
LINC00612	12:9173237	0.165	0.00599	2.99471e-155
LINGO2	9:28987757	-0.0969	0.00684	1.02111e-44
LINS	15:101110565	-0.0806	0.00644	2.06694e-35
LIPA	10:91002804	-0.296	0.00553	<1.0E-314
LIPC	15:58770523	-0.125	0.00658	2.76516e-78
LIPH	3:185265185	0.0635	0.0105	1.37197e-09
LIPT1	2:99804278	0.0788	0.00431	1.85133e-72
LITAF	16:11722729	-0.0648	0.00982	4.68573e-11
LMAN1	18:56987447	-0.0947	0.00517	1.39444e-72
LMBR1	7:156562243	0.137	0.0056	1.88026e-125
LMBR1L	12:49484494	0.0347	0.00392	1.02028e-18
LMBRD1	6:70514496	-0.0547	0.00479	7.03734e-30
LMLN	3:197762004	-0.0357	0.00524	1.07953e-11
LMNB1	5:126160582	-0.0849	0.00558	3.58281e-51
LMO7	13:76323507	0.0436	0.00617	1.90435e-12
LMOD1	1:201910609	0.043	0.00444	4.82687e-22
LMTK2	7:97757101	0.109	0.00627	3.61545e-66
LNPEP	5:96355448	-0.0711	0.00286	6.45327e-129
LNX2	13:28172775	0.132	0.00507	2.26279e-141
LOC100128252	19:57048240	0.153	0.0117	2.29741e-38
LOC100130691	2:178297740	0.0642	0.00611	1.46137e-25
LOC100130950	17:5134814	0.161	0.00538	2.0502e-182
LOC152217	3:196665864	-0.127	0.00687	6.68601e-74
LOC284757	20:58894287	0.113	0.00617	1.09113e-72
LOC285696	5:17213102	0.064	0.00839	2.70266e-14
LOC286367	9:107525011	-0.0604	0.00906	2.88443e-11
LOC338799	12:122251228	0.0716	0.00629	9.67225e-30
LOC339803	2:61405795	0.0533	0.00562	3.66356e-21
LOC554206	16:25037540	0.0446	0.00567	4.09912e-15
LOC554223	6:29769921	-0.0924	0.00757	7.74973e-34
LOC654433	2:113978650	0.224	0.00552	<1.0E-314
LOC728175	4:185275108	-0.0966	0.00874	4.28421e-28
LOC728558	10:97504093	-0.249	0.0133	5.3002e-76
LOC79015	20:43273635	0.136	0.0131	9.9151e-25
LOC93622	4:6677430	-0.0983	0.0102	1.04429e-21
LOH12CR1	12:12624336	-0.0729	0.00746	2.04501e-22
LONP1	19:5666336	0.013	0.00209	4.93385e-10
LONP2	16:48390512	-0.091	0.00426	3.30176e-97
LONRF1	8:12623036	0.0642	0.00749	1.39113e-17
LOXHD1	18:44157489	0.179	0.00387	<1.0E-314
LPAR1	9:113848169	0.128	0.00781	3.12059e-59
LPAR2	19:19748572	-0.0865	0.0067	1.49979e-37
LPAR3	1:85361653	-0.194	0.00767	9.15689e-134
LPCAT1	5:1494439	-0.0291	0.00393	1.39085e-13
LPCAT2	16:55562466	0.056	0.00514	2.42256e-27
LPCAT3	12:7145853	0.0578	0.00749	1.41396e-14
LPGAT1	1:212008208	0.033	0.00402	3.17859e-16
LPIN1	2:11936798	0.0692	0.00388	2.92749e-69
LPIN2	18:3059805	-0.116	0.00528	5.18368e-103
LPL	8:19860197	-0.16	0.00772	1.09896e-91
LPP	3:187870778	-0.0436	0.00396	5.94583e-28
LPPR2	19:11431901	-0.0405	0.00503	1.14041e-15
LPXN	11:58286886	0.176	0.0128	6.15847e-42
LRBA	4:151706926	0.0438	0.00501	3.37487e-18
LRCH1	13:47238854	-0.0331	0.00405	4.13606e-16
LRGUK	7:133770621	0.0834	0.00386	3.70259e-99
LRIG1	3:66436182	-0.0175	0.00283	7.49072e-10
LRMP	12:25242333	0.0389	0.0042	2.73921e-20
LRP10	14:23321112	-0.0446	0.0048	2.19268e-20
LRP12	8:105544860	0.0727	0.00577	5.84997e-36
LRP2BP	4:186236239	-0.0466	0.0045	7.59348e-25
LRP6	12:12426161	-0.139	0.00803	4.46389e-65
LRP8	1:53813684	0.017	0.00271	4.31216e-10
LRPAP1	4:3527185	0.0427	0.00375	9.4357e-30
LRPPRC	2:44141849	0.0227	0.00319	1.1678e-12
LRR1	14:50084394	-0.0598	0.00434	1.51154e-42
LRRC1	6:53637762	-0.0321	0.00349	5.84449e-20
LRRC14	8:145756170	-0.0381	0.00512	1.13967e-13
LRRC16A	6:25398426	-0.21	0.00539	1.23231e-291
LRRC17	7:102618968	-0.325	0.0221	4.18522e-48
LRRC18	10:50119054	0.0406	0.00586	4.82264e-12
LRRC2	3:46518016	0.083	0.00862	8.68852e-22
LRRC23	12:7007806	-0.0458	0.00388	1.20969e-31
LRRC25	19:18510925	0.0671	0.00372	1.69045e-70
LRRC27	10:134158940	-0.107	0.00739	1.41587e-46
LRRC28	15:99788247	-0.0653	0.00454	5.7735e-46
LRRC33	3:196415355	0.0393	0.00655	2.02102e-09
LRRC34	3:169551558	0.1	0.0145	4.65228e-12
LRRC37BP1	17:28952286	-0.0679	0.00886	2.17954e-14
LRRC39	1:100603706	-0.117	0.0116	1.07563e-23
LRRC4	7:127625250	-0.0861	0.00694	6.97338e-35
LRRC47	1:3700119	0.0336	0.00314	2.21753e-26
LRRC48	17:17894674	-0.0428	0.00577	1.36404e-13
LRRC57	15:42836558	-0.115	0.00711	2.28801e-57
LRRC6	8:133694084	-0.556	0.00952	<1.0E-314
LRRC61	7:150004244	-0.0304	0.00394	1.24429e-14
LRRC7	1:70179004	-0.102	0.00364	2.41058e-160
LRRC8B	1:89941533	-0.257	0.00587	<1.0E-314
LRRC8D	1:90282382	0.0516	0.00384	1.39807e-40
LRRCC1	8:86098018	0.059	0.00567	4.5924e-25
LRRFIP1	2:238586472	-0.0642	0.0042	1.11299e-51
LRRFIP2	3:37055712	0.0652	0.0032	1.07044e-88
LRRIQ3	1:74667686	0.129	0.00546	6.68518e-118
LRRK1	15:101468792	0.0247	0.00361	9.09517e-12
LRRN1	3:3865370	-0.15	0.0101	1.15849e-48
LRRTM2	5:138155959	0.136	0.00664	2.41125e-89
LRWD1	7:102065322	0.0451	0.00471	1.65836e-21
LSG1	3:194377712	-0.216	0.00579	2.00641e-270
LSM1	8:38043758	-0.0537	0.00642	8.16299e-17
LSM6	4:147106801	0.0444	0.00582	2.59897e-14
LSMD1	17:7742601	-0.0926	0.0145	1.91825e-10
LSR	19:35714581	0.0195	0.00283	6.25428e-12
LSS	21:47652549	0.0537	0.00342	3.07258e-54
LST1	6:31552850	0.0704	0.00467	2.26102e-50
LTA4H	12:96419941	0.285	0.0105	3.27124e-151
LTBP3	11:65326154	-0.025	0.00241	6.46764e-25
LTBR	12:6451590	-0.0229	0.00244	8.05343e-21
LTF	3:46490250	-0.0368	0.00614	2.34979e-09
LTN1	21:30310639	-0.0282	0.0031	1.16808e-19
LUC7L	16:249987	0.0656	0.00384	1.05662e-63
LUZP1	1:23432346	0.0227	0.00312	4.10022e-13
LUZP6	7:135628370	0.0565	0.00749	5.51626e-14
LXN	3:158393178	-0.0647	0.00511	3.2156e-36
LY6G5B	6:31643251	0.0728	0.0063	1.39642e-30
LY6G5C	6:31630241	0.0768	0.00355	9.55159e-100
LY75	2:160689916	-0.166	0.00403	<1.0E-314
LY86	6:6579484	-0.129	0.00643	1.00448e-85
LY96	8:74906729	-0.158	0.0102	6.21688e-53
LYAR	4:4271886	-0.0798	0.00669	2.30991e-32
LYG1	2:99866877	-0.0557	0.00456	6.51696e-34
LYG2	2:99863928	-0.0757	0.00733	1.0268e-24
LYN	8:56785685	0.0327	0.0046	1.36766e-12
LYNX1	8:143879290	-0.0215	0.00245	2.73849e-18
LYPD2	8:143838669	-0.0352	0.00506	3.96165e-12
LYPLA1	8:54950307	0.338	0.0527	1.51356e-10
LYPLAL1	1:219394080	-0.101	0.00573	6.17767e-67
LYRM4	6:5260694	-0.247	0.016	9.81013e-53
LYRM5	12:25361756	-0.155	0.0201	1.43108e-14
LYRM7	5:130550343	-0.143	0.0111	2.65476e-37
LYSMD3	5:89814604	0.268	0.00562	<1.0E-314
LYSMD4	15:100273607	-0.0352	0.00327	9.76891e-27
LYVE1	11:10563090	0.245	0.00803	1.98231e-188
LYZ	12:69692420	0.195	0.00458	<1.0E-314
LZTFL1	3:45883992	-0.129	0.00791	3.27598e-58
M6PR	12:9110832	-0.0577	0.00414	2.65873e-43
MAB21L3	1:116626228	-0.195	0.0117	5.51646e-61
MACF1	1:39662654	0.0922	0.00751	3.41181e-34
MACROD2	20:14024361	0.0316	0.00468	1.46689e-11
MADD	11:47365276	-0.0522	0.0046	1.53478e-29
MAEL	1:166911149	-0.0242	0.00269	4.17729e-19
MAF1	8:145126375	0.131	0.0148	1.20668e-18
MAGEF1	3:184427787	-0.0429	0.0043	3.10628e-23
MAGOHB	12:10762757	-0.0594	0.00557	2.53543e-26
MAK	6:10842660	0.108	0.00871	1.21191e-34
MAL	2:95647049	-0.0381	0.00636	2.34267e-09
MAML3	4:140793731	0.0498	0.00306	4.34324e-58
MAN1A1	6:119575001	0.0813	0.00488	9.46995e-61
MAN1A2	1:117959250	-0.0489	0.00338	1.61063e-46
MAN1B1	9:139956356	-0.0592	0.00462	5.63996e-37
MAN2A1	5:109171997	0.0354	0.00278	1.73202e-36
MAN2A2	15:91498127	-0.026	0.00401	1.02012e-10
MAN2B2	4:6610622	0.0231	0.00304	3.92631e-14
MAN2C1	15:75681000	-0.0608	0.00266	3.641e-110
MANBA	4:103561709	-0.0413	0.00323	5.22061e-37
MANBAL	20:35945343	0.0391	0.00424	4.39487e-20
MANEA	6:96051383	-0.198	0.00492	<1.0E-314
MANF	3:51469107	0.0389	0.00496	5.75363e-15
MAP1LC3B	16:87451617	0.292	0.0146	5.57856e-86
MAP2K1	15:66702345	0.0529	0.00496	2.6489e-26
MAP2K5	15:67909279	0.107	0.00328	5.3768e-212
MAP3K11	11:65387378	-0.019	0.00253	8.30195e-14
MAP3K5	6:137099008	0.0587	0.00308	2.43226e-78
MAP3K7	6:91243924	0.0175	0.00259	1.91358e-11
MAP3K8	10:30759454	-0.0288	0.00344	7.30489e-17
MAP3K9	14:71276206	-0.036	0.00294	3.93931e-34
MAP4	3:48079577	0.0257	0.00305	4.48537e-17
MAP4K5	14:50845231	-0.0845	0.00572	2.26816e-48
MAP6D1	3:183487393	-0.0243	0.00329	1.74296e-13
MAP7	6:136882518	-0.105	0.0147	9.12183e-13
MAP7D1	1:36627542	-0.0366	0.00229	4.31582e-56
MAPK3	16:30081367	-0.231	0.011	9.45622e-94
MAPK8	10:49564120	0.0718	0.00434	8.5305e-60
MAPK9	5:179699504	-0.0935	0.00517	4.7663e-71
MAPKAPK2	1:206884655	-0.0296	0.00444	2.70668e-11
MAPKAPK3	3:50735933	0.0833	0.00554	4.73117e-50
MAPRE1	20:31403206	0.0841	0.0061	1.66364e-42
MAPRE2	18:32729627	-0.0634	0.00518	6.32829e-34
MARCH1	1:220960137	-0.287	0.0143	8.23163e-86
MARCH3	5:126171999	-0.0945	0.00641	3.27154e-48
MARCH5	10:94129862	-0.0207	0.00351	3.83108e-09
MARCO	2:119718028	0.117	0.00405	8.78751e-170
MARK3	14:103850424	-0.0605	0.00514	1.32059e-31
MARK4	19:45793115	-0.0519	0.00204	7.29445e-135
MARS2	2:198569051	-0.084	0.00422	7.69918e-85
MASP2	1:11092646	-0.0537	0.0041	1.14881e-38
MASTL	10:27399117	-0.247	0.00455	<1.0E-314
MAT2A	2:85805373	-0.143	0.0116	1.32353e-34
MAT2B	5:162936464	0.0405	0.00488	1.49703e-16
MATR3	5:138656848	0.0405	0.00354	5.06986e-30
MAX	14:65546361	-0.0471	0.00285	1.23462e-59
MB21D1	6:74155346	0.0316	0.00495	2.02043e-10
MB21D2	3:192627060	0.343	0.0434	3.39003e-15
MBD2	18:51771171	0.0318	0.00486	6.56271e-11
MBD5	2:148937370	0.035	0.00375	1.64326e-20
MBLAC1	7:99732948	-0.0696	0.00694	1.82108e-23
MBNL1	3:152184573	0.0243	0.00408	2.59565e-09
MBOAT1	6:20124860	0.056	0.00517	5.29039e-27
MBOAT2	2:9140487	0.0925	0.0101	9.65473e-20
MBP	18:74728800	-0.191	0.0245	7.88023e-15
MBTPS1	16:84095451	-0.0703	0.00287	2.75483e-125
MCAT	22:43528240	-0.0247	0.00373	3.71358e-11
MCC	5:112336015	0.0382	0.00254	3.51324e-50
MCCC2	5:70923006	0.0354	0.00486	3.47258e-13
MCEE	2:71353963	0.0401	0.00621	1.12231e-10
MCF2L2	3:183146433	0.0306	0.00272	4.82625e-29
MCFD2	2:47150575	0.0602	0.00588	2.44449e-24
MCHR1	22:41116466	-0.113	0.00392	4.50565e-170
MCL1	1:150595537	0.0238	0.00387	8.34898e-10
MCM10	10:13209783	0.0208	0.00297	2.60497e-12
MCM3	6:52192485	-0.0252	0.00364	5.35293e-12
MCM3AP	21:47694712	-0.0536	0.00249	9.9063e-99
MCM3AP-AS1	21:47708037	-0.021	0.00349	1.96511e-09
MCM5	22:35806238	0.0691	0.00483	1.46277e-45
MCM6	2:136617524	0.105	0.00411	1.94299e-135
MCM7	7:99725146	-0.054	0.00836	1.1506e-10
MCM8	20:5938207	0.1	0.00518	1.87293e-80
MCM9	6:119254373	0.19	0.00923	2.28386e-90
MCMBP	10:121652073	0.0462	0.00343	1.05411e-40
MCOLN2	1:85403145	-0.105	0.00733	1.14787e-45
MCOLN3	1:85465026	0.0333	0.00322	9.79091e-25
MCPH1	8:6276063	-0.0456	0.00382	2.42567e-32
MDC1	6:30686838	-0.305	0.0191	2.44904e-56
MDFIC	7:114639833	0.0352	0.0049	8.2714e-13
MDGA1	6:37663624	-0.091	0.0026	1.07812e-241
MDM1	12:68720627	-0.0679	0.0036	5.05643e-77
MDM2	12:69181478	0.188	0.00459	<1.0E-314
MDM4	1:204462050	-0.0499	0.00346	2.24448e-46
MDN1	6:90336469	-0.0274	0.00337	5.44322e-16
ME2	18:48362371	-0.0401	0.00355	3.47558e-29
ME3	11:86383679	-0.0595	0.00423	4.24469e-44
MEA1	6:42980218	-0.0992	0.0144	5.51064e-12
MEAF6	1:37974497	0.0952	0.00575	6.06704e-60
MED1	17:37575705	-0.0398	0.00641	5.61093e-10
MED10	5:6375337	-0.0407	0.00336	2.95578e-33
MED12L	3:151060764	-0.0173	0.00245	2.03382e-12
MED15	22:20935946	0.04	0.0037	7.51076e-27
MED19	11:57435255	-0.0753	0.00452	7.44778e-61
MED21	12:27187211	-0.195	0.00947	8.67485e-91
MED23	6:131898208	0.0755	0.00404	1.92498e-75
MED24	17:38130492	0.0266	0.00353	5.11889e-14
MED30	8:118551613	-0.0303	0.00472	1.5433e-10
MED31	17:6553456	-0.115	0.00772	3.2519e-49
MED4	13:48631483	-0.0512	0.00784	7.17963e-11
MED6	14:71093669	0.0467	0.00728	1.46202e-10
MEF2A	15:100186866	-0.0517	0.00576	3.80178e-19
MEF2B	19:19286687	0.0266	0.00219	2.60129e-33
MEFV	16:3292085	-0.0567	0.00343	4.79605e-60
MEGF9	9:123501451	0.0338	0.0057	3.45118e-09
MEI1	22:42108253	-0.0551	0.00509	4.76786e-27
MEOX1	17:41734439	0.0438	0.00693	2.94734e-10
MERTK	2:112781917	-0.27	0.0108	3.48654e-130
MESDC2	15:81237906	0.037	0.00464	1.74497e-15
METAP2	12:95896810	-0.059	0.00531	2.03599e-28
METTL10	10:126500541	0.116	0.00784	1.41955e-48
METTL13	1:171736641	0.0308	0.0041	7.01839e-14
METTL14	4:119588308	0.0327	0.00399	3.11734e-16
METTL17	14:21457945	0.0579	0.00407	3.75284e-45
METTL18	1:169761370	0.3	0.00862	8.0554e-239
METTL20	12:31803861	-0.0402	0.00576	3.26959e-12
METTL21B	12:58171726	-0.0476	0.00341	1.18097e-43
METTL21D	14:50588245	-0.074	0.00602	2.52029e-34
METTL25	12:82888221	0.0647	0.0053	7.61413e-34
METTL2B	7:128148180	0.0617	0.00576	1.64752e-26
METTL3	14:21957934	-0.0592	0.00325	7.31303e-72
METTL4	18:2558723	-0.0713	0.00357	1.50205e-85
METTL6	3:15486118	0.0676	0.00812	1.09265e-16
METTL7A	12:51270456	0.1	0.00526	3.96906e-78
METTL8	2:172237959	0.0381	0.00565	1.80182e-11
METTL9	16:21620547	-0.0721	0.00529	1.20624e-41
MFF	2:228237579	0.111	0.00752	4.80187e-48
MFGE8	15:89456948	-0.0424	0.00308	2.0701e-42
MFHAS1	8:8639575	0.0693	0.0052	8.00189e-40
MFN1	3:179094386	-0.385	0.015	4.98348e-137
MFN2	1:12045555	-0.188	0.00376	<1.0E-314
MFSD1	3:158522463	-0.0456	0.00474	1.03167e-21
MFSD5	12:53634662	-0.0737	0.00906	5.21473e-16
MFSD6	2:191241196	-0.0633	0.00371	1.05297e-63
MFSD9	2:103308802	-0.32	0.00582	<1.0E-314
MGAM	7:141796048	-0.106	0.00994	2.72039e-26
MGAT1	5:180225919	-0.0529	0.00467	2.47227e-29
MGAT2	14:50112712	-0.0223	0.00333	2.47816e-11
MGAT4B	5:179216813	0.0967	0.0114	3.47926e-17
MGC2752	19:59102379	0.0795	0.00452	1.96258e-67
MGC39372	6:2877331	0.0962	0.0101	3.24758e-21
MGC72080	7:97549283	0.905	0.0213	<1.0E-314
MGMT	10:131445027	0.0834	0.00385	4.70259e-100
MGP	12:15071242	-0.0485	0.00437	2.75066e-28
MGRN1	16:4692981	0.0384	0.00455	4.00131e-17
MGST1	12:16504845	0.0966	0.0133	4.64805e-13
MGST2	4:140592662	-0.176	0.00786	1.30485e-105
MGST3	1:165600267	0.185	0.00473	5.79117e-293
MICALCL	11:12383555	-0.0895	0.0132	1.29879e-11
MICB	6:31478960	0.185	0.00797	4.23836e-113
MIER1	1:67388945	0.148	0.0132	4.19444e-29
MIER3	5:56276198	0.0399	0.00621	1.43634e-10
MIF	22:24237221	0.0512	0.00512	2.43718e-23
MIF4GD	17:73275747	0.0287	0.00381	6.88747e-14
MINA	3:97650404	0.0335	0.00358	1.36792e-20
MINK1	17:4825623	0.0538	0.00343	3.51496e-54
MIOS	7:7607667	-0.0386	0.0055	2.74959e-12
MIPEP	13:24436762	0.0271	0.00414	6.87643e-11
MIS12	17:5413616	-0.166	0.00535	3.99424e-194
MITD1	2:99814298	-0.0365	0.00484	6.13706e-14
MKKS	20:10414950	0.0692	0.00382	2.60079e-71
MKRN2	3:12614107	-0.0437	0.00299	1.58362e-47
MLEC	12:121155966	0.0645	0.00493	1.38282e-38
MLF1IP	4:185612953	0.0834	0.00415	1.06874e-86
MLH1	3:37034946	-0.0614	0.00453	3.07978e-41
MLH3	14:75504454	0.0915	0.00401	6.54664e-110
MLKL	16:74735148	-0.11	0.00949	1.03128e-30
MLLT1	19:6211876	-0.0278	0.0047	3.69743e-09
MLLT10	10:21834536	0.0438	0.00311	3.3122e-44
MLLT4	6:168190097	-0.122	0.0104	1.56843e-31
MLLT6	17:36860072	0.0266	0.00444	2.1139e-09
MLX	17:40716235	-0.0511	0.00319	1.6055e-56
MLXIP	12:122607951	-0.0713	0.00661	7.5705e-27
MMAA	4:146565740	-0.126	0.011	3.22824e-30
MMAB	12:110003672	0.044	0.00366	7.76958e-33
MMADHC	2:150423752	-0.144	0.00743	2.8755e-81
MMD	17:53494994	-0.0627	0.0102	7.38109e-10
MME	3:154781945	0.196	0.0248	2.57102e-15
MMP24	20:33871661	0.0471	0.00428	6.99645e-28
MMP25	16:3106424	-0.112	0.00874	6.68631e-37
MMP8	11:102559962	-0.109	0.0161	1.66056e-11
MMP9	20:44645339	-0.0633	0.00944	2.28124e-11
MMS22L	6:97746897	0.0321	0.00395	5.14132e-16
MNT	17:2285171	0.0735	0.00622	8.52328e-32
MOCS1	6:39895689	-0.0797	0.0109	3.43255e-13
MOCS2	5:52389455	-0.0403	0.00498	7.51591e-16
MOG	6:29659124	-0.0219	0.00334	5.19871e-11
MOGS	2:74716140	-0.0269	0.00404	2.87755e-11
MON1B	16:77264217	0.0433	0.00313	9.33179e-43
MON2	12:62950769	0.0254	0.00294	8.85158e-18
MORC2	22:31340299	0.0317	0.00404	5.80058e-15
MORC3	21:37660564	-0.142	0.00711	5.01394e-86
MORN3	12:122112586	-0.0966	0.00466	7.00189e-92
MORN4	10:99422648	0.0235	0.0039	1.94272e-09
MOSPD3	7:100217810	0.0257	0.00346	1.35061e-13
MOV10	1:113181739	-0.0405	0.00437	2.43957e-20
MPC1	6:166802299	-0.0306	0.00442	4.91748e-12
MPC2	1:167842652	0.0388	0.00649	2.37146e-09
MPDU1	17:7526887	-0.067	0.00459	2.54859e-47
MPHOSPH6	16:82166941	-0.281	0.00655	<1.0E-314
MPO	17:56367065	-0.0403	0.00676	2.51255e-09
MPP5	14:67756236	0.0363	0.00558	8.60576e-11
MPP7	10:28617810	0.16	0.00602	2.32565e-145
MPPE1	18:11917083	0.196	0.00997	1.96737e-83
MPPED2	11:30600383	-0.0505	0.00475	3.94872e-26
MPRIP	17:17091746	-0.161	0.0109	3.30741e-48
MPZ	1:161306663	0.127	0.0141	2.25708e-19
MPZL1	1:167737311	0.19	0.0123	8.13311e-53
MPZL2	11:118128455	0.184	0.00577	2.32776e-204
MPZL3	11:118123517	0.0799	0.0062	1.79447e-37
MR1	1:181025110	-0.0461	0.00563	3.56051e-16
MRAS	3:138070901	0.0346	0.00524	4.57976e-11
MRE11A	11:94210967	-0.11	0.00337	1.0898e-211
MREG	2:216868598	0.036	0.00544	4.11113e-11
MRGBP	20:61433141	-0.0843	0.00845	3.37585e-23
MRI1	19:13881701	-0.0466	0.0051	1.0075e-19
MROH8	20:35803303	0.0152	0.00215	1.6325e-12
MRPL10	17:45889404	0.113	0.00681	3.83312e-60
MRPL14	6:44081718	-0.0348	0.00473	2.20628e-13
MRPL18	6:160188891	-0.197	0.00437	<1.0E-314
MRPL19	2:75864616	0.0283	0.00409	4.72704e-12
MRPL21	11:68615600	0.228	0.00552	<1.0E-314
MRPL22	5:154283385	0.0584	0.00951	8.66136e-10
MRPL27	17:48442121	0.0342	0.00298	4.18114e-30
MRPL28	16:431609	0.125	0.0142	2.4731e-18
MRPL30	2:99759865	-0.0841	0.00447	2.46833e-76
MRPL32	7:42973722	-0.0459	0.00768	2.41158e-09
MRPL35	2:86452673	-0.136	0.00948	9.68861e-46
MRPL37	1:54683856	-0.0272	0.00374	3.70927e-13
MRPL39	21:26997490	-0.0471	0.00515	8.2578e-20
MRPL40	22:19421293	0.0625	0.00767	4.78684e-16
MRPL42	12:93916772	-0.166	0.00771	5.16103e-99
MRPL43	10:102746503	-0.106	0.00352	7.64767e-185
MRPL44	2:224788346	0.0503	0.00504	3.01255e-23
MRPL45	17:36464561	0.174	0.0251	4.83019e-12
MRPL48	11:73480930	-0.0438	0.00552	2.35183e-15
MRPL51	12:6613076	-0.11	0.00452	9.87618e-125
MRPL53	2:74681502	-0.0536	0.00583	5.8747e-20
MRPL54	19:3761652	0.0715	0.00454	1.24016e-54
MRPS10	6:42173975	-0.0467	0.00488	1.77872e-21
MRPS18C	4:84351153	-0.333	0.00751	<1.0E-314
MRPS21	1:150255587	-0.0941	0.00694	3.53634e-41
MRPS22	3:139051919	0.0204	0.00297	7.1267e-12
MRPS24	7:43906513	0.0432	0.00737	5.00872e-09
MRPS25	3:15111397	0.0226	0.00343	4.73321e-11
MRPS6	21:35401161	0.029	0.00325	6.08183e-19
MRPS7	17:73240009	0.0853	0.00505	1.69937e-62
MRPS9	2:105688786	0.0445	0.00407	1.60431e-27
MRS2	6:24414976	-0.0539	0.00492	1.05671e-27
MRTO4	1:19587878	-0.0607	0.00632	1.19041e-21
MRVI1	11:10581127	0.0912	0.013	2.75539e-12
MRVI1-AS1	11:10563090	0.0699	0.00624	8.81799e-29
MS4A2	11:59877697	-0.094	0.0108	5.73515e-18
MS4A4A	11:60039917	0.109	0.0156	2.62175e-12
MS4A6A	11:59936979	0.087	0.00576	1.90836e-50
MSANTD4	11:105905847	0.0634	0.00952	3.05116e-11
MSC	8:72754639	-0.0367	0.00485	4.72322e-14
MSH2	2:47590390	-0.279	0.00678	<1.0E-314
MSH3	5:79902336	-0.185	0.00436	<1.0E-314
MSH4	1:76385839	-0.319	0.0147	1.31115e-100
MSH5	6:31711124	0.033	0.00353	1.38217e-20
MSH6	2:48070873	0.0586	0.00429	9.14424e-42
MSMO1	4:166264119	-0.137	0.00605	4.43151e-109
MSR1	8:16038003	0.2	0.0152	7.73889e-39
MSRA	8:9945667	-0.131	0.0106	1.18175e-34
MSRB2	10:23361114	0.32	0.0137	5.62526e-115
MT1A	16:56644650	0.0878	0.00668	7.85983e-39
MT1H	16:56684241	-0.044	0.00741	3.02034e-09
MT1L	16:56655171	-0.739	0.0307	2.08289e-121
MTCH1	6:36911511	0.0332	0.00563	3.89291e-09
MTCH2	11:47646640	0.0389	0.00409	2.95977e-21
MTERFD1	8:97239126	0.0468	0.00504	2.10469e-20
MTERFD2	2:242054129	0.125	0.00498	1.20922e-130
MTERFD3	12:107370590	0.121	0.0127	3.049e-21
MTF2	1:93508182	-0.0364	0.00383	3.14464e-21
MTFMT	15:65258834	0.0349	0.0045	1.17407e-14
MTFR1	8:66524904	-0.2	0.00719	2.31669e-158
MTHFD2	2:74436225	-0.0395	0.00652	1.42081e-09
MTHFR	1:11839201	-0.0875	0.00614	3.07832e-45
MTHFS	15:80130958	0.0754	0.00659	5.81749e-30
MTIF2	2:55498584	0.416	0.0223	8.55783e-75
MTMR10	15:31245880	-0.0264	0.00355	1.1664e-13
MTMR12	5:32233963	-0.13	0.0131	5.77771e-23
MTMR3	22:30236395	-0.0203	0.00323	3.55708e-10
MTMR6	13:25859816	-0.0873	0.00442	9.78648e-84
MTO1	6:74195981	0.0577	0.00366	6.65506e-55
MTOR	1:11289161	-0.031	0.00314	8.94031e-23
MTPAP	10:30597434	-0.186	0.00462	<1.0E-314
MTRF1	13:41845719	0.0594	0.00557	2.96048e-26
MTRR	5:7892173	0.0561	0.00472	3.48391e-32
MTSS1	8:125576094	-0.0473	0.00595	2.14328e-15
MTUS1	8:17660151	-0.29	0.00878	9.94213e-218
MUC20	3:195476085	-0.153	0.00794	9.75344e-80
MUL1	1:20834610	-0.0763	0.00658	1.0283e-30
MUT	6:49443984	-0.126	0.00366	1.0617e-234
MVB12B	9:129206832	-0.0629	0.00401	2.39192e-54
MVP	16:29845685	-0.0623	0.00381	7.87332e-59
MX1	21:42793800	0.233	0.0174	3.06041e-40
MX2	21:42743821	0.182	0.0166	2.02329e-27
MXI1	10:112035723	-0.0612	0.00828	1.6568e-13
MYBL2	20:42313552	-0.0376	0.00509	1.81026e-13
MYBPC3	11:47397353	0.0257	0.00202	1.5486e-36
MYBPH	1:203156080	0.0329	0.00304	6.18006e-27
MYCT1	6:153043035	0.108	0.0114	7.36605e-21
MYEF2	15:48462320	-0.767	0.0448	6.50756e-64
MYH10	17:8426602	0.017	0.0023	1.52347e-13
MYH11	16:15748380	-0.113	0.00252	<1.0E-314
MYH3	17:10610213	-0.0177	0.00255	4.79036e-12
MYL6B	12:56564811	-0.0848	0.00582	3.1234e-47
MYLIP	6:16111361	0.0396	0.00577	6.93391e-12
MYO10	5:16927336	0.0285	0.00236	2.96394e-33
MYO15B	17:73585569	-0.213	0.0074	2.30001e-169
MYO18A	17:27517415	-0.132	0.0121	1.70593e-27
MYO1D	17:31119037	-0.0842	0.0041	4.36693e-90
MYO1E	15:59699057	0.0488	0.00412	6.13772e-32
MYO3B	2:171076374	0.0142	0.00228	4.14942e-10
MYO5A	15:52746722	-0.0828	0.00633	1.72874e-38
MYO5C	15:52591752	-0.0933	0.00619	2.41168e-50
MYO6	6:76488642	-0.038	0.00466	4.97123e-16
MYO7B	2:128353649	0.0747	0.00747	2.23908e-23
MYOF	10:95203701	0.108	0.00986	1.35329e-27
MYOM1	18:3248888	0.0692	0.00308	1.42493e-106
MYOM2	8:2082015	-0.163	0.00369	<1.0E-314
MYOZ2	4:120155096	-0.0285	0.00427	2.66109e-11
MYRIP	3:40335616	-0.0297	0.00263	2.2903e-29
MYSM1	1:59201213	-0.0341	0.00347	1.40546e-22
MZT2A	2:132243501	0.308	0.0141	4.9257e-101
N4BP2	4:40060368	-0.055	0.00458	8.28904e-33
N4BP2L2	13:33126139	0.0244	0.00305	1.59309e-15
N6AMT2	13:21378024	-0.18	0.00975	8.70755e-74
NAA15	4:140236505	0.0259	0.00331	6.23117e-15
NAA16	13:41876544	0.0432	0.00456	4.13639e-21
NAA25	12:112479140	-0.0506	0.00685	1.78944e-13
NAA38	7:117824239	-0.143	0.0055	5.0347e-141
NAA60	16:3523626	0.0914	0.00767	2.45593e-32
NAAA	4:76805267	-0.195	0.00475	<1.0E-314
NAALAD2	11:89861586	-0.0177	0.00288	7.87006e-10
NAB1	2:191539496	0.0338	0.0049	6.23394e-12
NADKD1	5:36242354	0.0577	0.00455	2.82183e-36
NADSYN1	11:71132868	-0.0232	0.00338	7.84031e-12
NAE1	16:66865559	-0.0291	0.00446	7.28986e-11
NAF1	4:164083253	-0.0435	0.00585	1.13167e-13
NAGK	2:71272082	0.234	0.00542	<1.0E-314
NANS	9:100824752	-0.0525	0.00429	5.45519e-34
NAP1L1	12:76428875	-0.0581	0.00751	1.18434e-14
NAP1L5	4:89621072	0.101	0.00674	2.07598e-49
NAPB	20:23401586	-0.106	0.00684	1.67048e-52
NAPG	18:10547559	-0.107	0.00373	1.46063e-167
NAPRT1	8:144681777	0.0545	0.00247	1.31734e-103
NAPSA	19:50863023	0.0367	0.00458	1.24978e-15
NARS	18:55248890	-0.0313	0.00326	1.09459e-21
NARS2	11:78282632	0.15	0.00519	7.00741e-171
NAT8B	2:73927931	-0.115	0.00664	1.40802e-65
NAV3	12:78427904	0.0279	0.0032	3.72677e-18
NBAS	2:15720486	0.0194	0.00287	1.36492e-11
NBEA	13:35662801	-0.178	0.0148	8.93965e-33
NBN	8:90958530	0.0942	0.00583	3.22546e-57
NBPF11	1:146488976	0.121	0.00919	5.12719e-39
NBPF3	1:21795388	0.0579	0.00359	4.39391e-57
NBR1	17:41370072	0.0369	0.00467	3.55767e-15
NBR2	17:41298499	0.111	0.0042	1.96564e-143
NCALD	8:103118484	-0.0824	0.00969	2.43706e-17
NCAM1	11:112826186	0.116	0.0174	2.56332e-11
NCAM2	21:22428841	-0.0409	0.00584	2.82862e-12
NCAPD2	12:6627889	-0.105	0.00365	1.40256e-167
NCAPD3	11:134023859	-0.0567	0.00491	1.42847e-30
NCAPG2	7:158478691	-0.263	0.0161	2.52506e-58
NCAPH2	22:50964153	-0.138	0.012	2.68009e-30
NCBP2	3:196620788	-0.0315	0.00506	5.16367e-10
NCEH1	3:172347134	0.0276	0.00428	1.27236e-10
NCF2	1:183564287	-0.0379	0.00406	1.57205e-20
NCK1	3:136571480	0.0305	0.00441	5.04117e-12
NCK2	2:106509202	-0.0644	0.00356	8.98781e-71
NCKAP1	2:183916217	-0.0788	0.00511	1.67345e-52
NCKAP1L	12:54890515	-0.0384	0.00349	9.16914e-28
NCLN	19:3186493	-0.0221	0.00336	5.33639e-11
NCOA1	2:24986564	0.0268	0.00384	3.10093e-12
NCOA2	8:71146050	-0.0378	0.00433	3.6313e-18
NCOA3	20:46269884	-0.0649	0.006	5.31639e-27
NCOA7	6:126162143	-0.0546	0.0036	6.93029e-51
NCOR1	17:16131927	0.087	0.00516	5.03933e-62
NCR3	6:31543827	0.0751	0.00553	2.38671e-41
NCSTN	1:160317021	0.0674	0.0027	1.05795e-129
NDC80	18:2585077	0.107	0.00527	3.97383e-88
NDE1	16:15810211	-0.0596	0.00476	1.88059e-35
NDFIP1	5:141466059	0.0262	0.00331	3.08648e-15
NDN	15:23944930	-0.0523	0.00573	9.34337e-20
NDRG1	8:134296742	0.0381	0.00318	1.19275e-32
NDRG3	20:35237202	0.0607	0.0101	1.67319e-09
NDST1	5:149868870	0.215	0.00534	<1.0E-314
NDST2	10:75572103	0.0288	0.0037	8.32285e-15
NDUFA10	2:240894871	-0.042	0.00306	3.7522e-42
NDUFA12	12:95397552	-0.098	0.00506	8.69481e-81
NDUFA2	5:140030306	0.0461	0.0046	1.90955e-23
NDUFA3	19:54631097	-0.05	0.0075	2.75591e-11
NDUFA6	22:42486080	-0.24	0.0139	7.09287e-65
NDUFAF1	15:41685917	0.0851	0.00515	7.91978e-60
NDUFAF4	6:97354319	-0.0835	0.0111	5.59025e-14
NDUFAF5	20:13786587	-0.126	0.00525	2.17062e-121
NDUFAF6	8:96020877	-0.038	0.00599	2.41176e-10
NDUFAF7	2:37465055	0.088	0.0091	6.44154e-22
NDUFB1	14:92587277	-0.0423	0.00394	1.43678e-26
NDUFB10	16:2007740	-0.0573	0.00736	8.08415e-15
NDUFB2	7:140348291	0.0598	0.007	1.66931e-17
NDUFB9	8:125562029	-0.0501	0.00726	5.76753e-12
NDUFC2	11:77797626	0.168	0.0059	1.87107e-166
NDUFS1	2:207039604	0.0208	0.00278	7.40983e-14
NDUFS2	1:161186313	0.0285	0.0032	5.96895e-19
NDUFS4	5:52954819	0.0437	0.00727	1.96675e-09
NDUFS5	1:39520552	0.113	0.00506	5.4893e-106
NDUFS8	11:67802907	-0.0404	0.00483	8.29249e-17
NDUFV3	21:44323720	0.0959	0.00614	9.25064e-54
NEB	2:152619186	-0.139	0.00723	3.70913e-80
NEBL	10:21486604	-1.3	0.0267	<1.0E-314
NECAB2	16:84081330	-0.0409	0.00347	9.95218e-32
NECAP1	12:8214856	-0.081	0.00469	6.42593e-65
NECAP2	1:16795685	-0.0788	0.00356	3.88636e-104
NEDD1	12:97338862	-0.0774	0.00353	2.49268e-102
NEDD4	15:56216037	-0.149	0.00615	2.44398e-123
NEDD4L	18:55723899	-0.106	0.00866	6.31497e-34
NEDD8	14:24686145	0.297	0.0134	1.94574e-104
NEDD9	6:11188939	-0.034	0.00384	1.15461e-18
NEFL	8:24820164	0.0508	0.00488	3.76905e-25
NEGR1	1:72752230	0.0558	0.00305	1.59635e-72
NEIL2	8:11642545	-0.0189	0.00319	3.74906e-09
NEIL3	4:178260872	0.094	0.0101	2.81357e-20
NEK1	4:170533736	-0.097	0.00629	1.8211e-52
NEK11	3:130703761	-0.0644	0.00395	2.5395e-58
NEK3	13:52704624	-0.0442	0.00426	6.14285e-25
NEK6	9:126985858	0.112	0.00393	1.87062e-165
NELL2	12:45220936	0.23	0.0118	1.52207e-81
NENF	1:212611054	0.037	0.00432	1.3883e-17
NEO1	15:73343575	0.0955	0.00414	3.8153e-112
NF1	17:29724708	0.0184	0.00296	5.06928e-10
NFAM1	22:42796914	-0.0361	0.00416	4.90228e-18
NFAT5	16:69686912	0.0191	0.00324	4.21992e-09
NFATC2	20:50092287	0.0493	0.0056	1.75406e-18
NFE2	12:54685880	0.207	0.0171	3.09227e-33
NFIB	9:14201012	0.0369	0.00574	1.39169e-10
NFIX	19:13200977	-0.55	0.0562	1.96913e-22
NFKB1	4:103475444	-0.0222	0.0035	2.69653e-10
NFKBIA	14:35847480	-0.112	0.00834	1.54292e-40
NFRKB	11:129695058	0.0556	0.00362	3.53334e-52
NFU1	2:69598243	-0.0307	0.00453	1.32747e-11
NFXL1	4:47812183	-0.655	0.0127	<1.0E-314
NICN1	3:49480908	0.0254	0.00417	1.23651e-09
NID1	1:236260164	0.0334	0.00542	7.28505e-10
NID2	14:52491754	0.0135	0.00225	2.29627e-09
NIF3L1	2:201768238	0.029	0.00424	8.44928e-12
NINJ2	12:697095	0.102	0.00493	2.51632e-91
NINL	20:25524743	-0.0276	0.00305	1.81102e-19
NIP7	16:69374461	0.0532	0.00604	1.70645e-18
NIPA1	15:23051312	-0.0402	0.00318	4.67786e-36
NIPA2	15:23033076	0.0485	0.00314	1.86354e-52
NIPAL2	8:99305363	0.391	0.00928	<1.0E-314
NIPAL3	1:24739220	0.0346	0.00391	1.09376e-18
NIPSNAP1	22:29978331	-0.0506	0.00357	7.04175e-45
NIPSNAP3A	9:107527916	-0.0925	0.00537	8.77055e-65
NIPSNAP3B	9:107525011	-0.163	0.00962	1.40938e-62
NIT1	1:161094834	-0.0625	0.0035	2.99903e-69
NKG7	19:51885010	-0.0947	0.0124	3.13317e-14
NKTR	3:42656578	0.0497	0.00431	1.74511e-30
NKX3-1	8:23533898	-0.239	0.0156	4.25817e-52
NLE1	17:33493071	-0.0366	0.00476	1.77804e-14
NLN	5:65038564	-0.121	0.00447	1.67277e-152
NLRC4	2:32489851	0.0341	0.00561	1.33632e-09
NLRC5	16:57061189	-0.043	0.00317	3.46411e-41
NLRP1	17:5480145	0.108	0.0105	1.83283e-24
NLRP3	1:247612202	0.0551	0.00562	1.56649e-22
NLRP6	11:268020	0.0391	0.00469	8.8031e-17
NMD3	3:160936364	-0.0951	0.00432	5.30892e-103
NME1	17:49231180	-0.149	0.0051	5.56209e-174
NME4	16:449554	0.137	0.0146	8.38323e-21
NME7	1:169214822	0.111	0.0141	3.5897e-15
NME8	7:37875986	0.117	0.006	1.83583e-81
NMI	2:152130288	-0.0398	0.00633	3.76665e-10
NMNAT3	3:139396758	0.0434	0.00391	2.5259e-28
NMRAL1	16:4525265	-0.071	0.00361	3.7638e-83
NMRK1	9:77684690	-0.241	0.0057	<1.0E-314
NMT1	17:43169281	-0.0247	0.00386	1.61617e-10
NMT2	10:15238886	-0.119	0.00597	4.93966e-85
NMUR1	2:232386999	0.0233	0.00361	1.22287e-10
NNT	5:43726241	0.109	0.00748	3.76796e-47
NOA1	4:57843295	0.064	0.00789	6.34398e-16
NOC3L	10:96104086	-0.0941	0.00598	1.61448e-54
NOD2	16:50714029	0.256	0.00419	<1.0E-314
NOL10	2:10752617	-0.0469	0.00764	9.17345e-10
NOL12	22:38085523	0.0275	0.00325	3.42949e-17
NOL6	9:33520629	-0.0201	0.00305	4.5389e-11
NOL9	1:6585804	0.0633	0.00625	6.96075e-24
NOP10	15:34631927	0.0774	0.00822	6.60663e-21
NOP14	4:3015001	0.0342	0.00335	3.22992e-24
NOP16	5:175824324	-0.0555	0.00863	1.41525e-10
NOS1AP	1:162019673	-0.0766	0.0087	1.66877e-18
NOTCH1	9:139456353	0.0476	0.0054	1.63315e-18
NOV	8:120460700	0.135	0.0146	3.94748e-20
NOXRED1	14:77872979	0.0373	0.00616	1.44324e-09
NPAS2	2:101423151	-0.0274	0.003	8.55302e-20
NPAT	11:108021205	0.0444	0.00387	3.52997e-30
NPC1	18:21107628	-0.037	0.00439	5.01209e-17
NPC2	14:74966763	0.0462	0.00494	1.09854e-20
NPDC1	9:139949830	-0.0568	0.00759	8.32823e-14
NPEPL1	20:57292123	-0.0468	0.00436	1.24168e-26
NPEPPS	17:45635239	-0.0693	0.0063	8.34016e-28
NPHP3	3:132441268	-0.104	0.00304	7.28824e-231
NPHP4	1:6053630	0.0147	0.00176	7.65563e-17
NPIPL3	16:21368513	0.334	0.0556	2.02329e-09
NPPA	1:11873512	-0.127	0.0141	2.71902e-19
NPRL3	16:178543	-0.227	0.0122	1.91198e-74
NQO2	6:3003970	0.29	0.00851	1.14281e-229
NR1D1	17:38248354	-0.0619	0.00591	1.98861e-25
NR1D2	3:23956575	-0.0681	0.00699	3.18296e-22
NR1H3	11:47315917	0.0261	0.0031	4.56002e-17
NR2F6	19:17340459	-0.0416	0.00583	1.136e-12
NR6A1	9:127410515	-0.0294	0.00387	3.32533e-14
NRBF2	10:64873883	0.0364	0.00541	1.89943e-11
NRBP1	2:27656823	0.0231	0.0027	1.57332e-17
NRD1	1:52346354	0.052	0.00334	2.64611e-53
NRDE2	14:90740588	-0.0181	0.003	1.67569e-09
NREP	5:111091087	-0.0631	0.00815	1.20954e-14
NRF1	7:129313989	-0.0225	0.00273	2.24345e-16
NRG1	8:32432796	0.151	0.00394	1.24612e-281
NRIP3	11:9024460	-0.0319	0.0044	4.77435e-13
NRN1	6:5989938	0.088	0.00541	4.48569e-58
NS3BP	11:750238	0.0685	0.00582	1.32939e-31
NSFL1C	20:1451628	0.12	0.00429	4.43856e-160
NSG1	4:4350655	0.189	0.0064	2.0633e-176
NSL1	1:212955231	0.0875	0.00383	6.93602e-110
NSMAF	8:59501767	-0.0206	0.00324	2.27835e-10
NSMCE4A	10:123731471	0.0406	0.00421	9.43604e-22
NSUN2	5:6605532	-0.102	0.00305	3.72652e-224
NSUN4	1:46806429	-0.105	0.00336	6.06922e-198
NSUN6	10:18852539	0.045	0.00434	6.12472e-25
NSUN7	4:40731514	-0.0988	0.00498	2.23647e-84
NT5C	17:73172526	-0.0277	0.00328	4.11778e-17
NT5C2	10:104860053	0.0631	0.00421	1.21219e-49
NT5C3	7:33035342	0.14	0.00935	2.22033e-49
NT5C3L	17:39975164	-0.294	0.00495	<1.0E-314
NT5DC2	3:52573096	0.0165	0.00204	7.08103e-16
NT5DC3	12:104180872	-0.229	0.00467	<1.0E-314
NT5E	6:86132619	0.17	0.007	3.25472e-123
NT5M	17:17183513	-0.0613	0.004	6.59861e-52
NTAN1	16:15151361	0.0789	0.00623	2.91932e-36
NTNG1	1:107678268	-0.0594	0.00919	1.14192e-10
NTPCR	1:233086882	-0.247	0.00659	6.30104e-274
NUAK2	1:205304806	-0.0403	0.00379	3.60873e-26
NUBP2	16:1846089	-0.0424	0.00433	2.22845e-22
NUBPL	14:32297243	-0.0436	0.00516	3.90381e-17
NUCB2	11:17299969	-0.0495	0.00594	9.28233e-17
NUCKS1	1:205689807	0.027	0.00395	9.18928e-12
NUDCD1	8:110283353	-0.0508	0.00737	5.78778e-12
NUDCD3	7:44538713	-0.0287	0.00366	5.96023e-15
NUDT1	7:2260715	-0.0687	0.00437	1.9357e-54
NUDT12	5:102871079	0.258	0.00752	2.44133e-233
NUDT14	14:105648963	-0.0834	0.011	3.57269e-14
NUDT16P1	3:131081669	0.161	0.0115	6.58535e-44
NUDT2	9:34320315	0.104	0.00542	7.5942e-79
NUDT3	6:34335285	0.0391	0.00588	3.10653e-11
NUDT5	10:12261852	-0.0937	0.00794	9.75335e-32
NUDT9	4:88376782	0.0273	0.00362	5.52522e-14
NUFIP2	17:27600063	0.037	0.0045	2.14408e-16
NUMA1	11:71739423	-0.0156	0.00245	2.4948e-10
NUMB	14:73788804	0.0289	0.00403	8.04021e-13
NUP107	12:69079909	0.0886	0.00372	4.95953e-119
NUP133	1:229627666	0.0524	0.00306	3.21026e-64
NUP153	6:17716485	-0.0374	0.00472	2.66484e-15
NUP210L	1:154127549	-0.697	0.0235	2.34222e-179
NUP35	2:184048695	0.0381	0.00617	7.10393e-10
NUP43	6:150003226	0.0525	0.00379	5.07192e-43
NUP50	22:45570114	0.181	0.00779	5.08121e-114
NUP54	4:77046810	-0.0503	0.00794	2.46485e-10
NUP62	19:50405218	0.0171	0.00244	2.35851e-12
NUP88	17:5282761	-0.127	0.00431	4.66716e-177
NUP98	11:3812346	-0.0257	0.00343	7.47085e-14
NUPL2	7:23229774	0.0238	0.00331	7.22059e-13
NUSAP1	15:41630770	-0.131	0.00654	8.85261e-86
NVL	1:224515776	0.0955	0.00637	9.4814e-50
NXF1	11:62592195	0.0245	0.00377	8.53596e-11
NXPE3	3:101498077	0.201	0.00906	1.03721e-104
OAS1	12:113348870	0.196	0.0107	8.67617e-73
OASL	12:121478277	0.074	0.00779	2.91083e-21
OAT	10:126100850	-0.107	0.00682	4.4468e-54
OAZ3	1:151741871	0.0207	0.003	5.30178e-12
OBFC1	10:105613417	-0.0478	0.00539	1.11611e-18
OCEL1	19:17335485	0.0516	0.00605	2.08149e-17
OCLM	1:186381770	-0.064	0.00719	7.53898e-19
ODF2L	1:86827633	-0.0602	0.00443	2.59174e-41
OGFOD1	16:56491511	-0.037	0.00398	2.22714e-20
OGFR	20:61443636	0.03	0.00346	5.42468e-18
OGFRL1	6:71952461	0.102	0.00631	8.80454e-58
OGG1	3:9823302	0.0167	0.00253	4.61499e-11
OGN	9:95096811	-0.241	0.00527	<1.0E-314
OIP5	15:41590298	0.0577	0.00502	3.04599e-30
OLA1	2:175090564	0.0387	0.00473	3.84083e-16
OLFM4	13:53602462	0.232	0.01	3.38319e-113
OLFML1	11:7521640	0.0494	0.00547	2.09177e-19
OLIG1	21:34439206	-0.0548	0.00411	7.27133e-40
OLIG2	21:34432792	-0.0372	0.00534	3.425e-12
OMD	9:95167578	-0.351	0.00954	1.63947e-264
OPN3	1:241804070	0.0465	0.00475	1.69869e-22
OPRL1	20:62692060	-0.0433	0.00552	5.39215e-15
OPTN	10:13142780	-0.0936	0.0113	1.38684e-16
OR10AD1	12:48557922	-0.151	0.00623	7.33478e-123
OR13D1	9:107457532	-0.141	0.0113	4.60178e-35
OR1J1	9:125254013	-0.0658	0.0063	3.08168e-25
OR1L8	9:125338710	-0.0877	0.014	4.34302e-10
OR1N1	9:125254013	-0.115	0.0145	2.75323e-15
OR1N2	9:125359393	-0.084	0.00932	2.70837e-19
OR2AE1	7:99481416	-0.129	0.00713	2.54929e-71
OR2AK2	1:248128929	-0.204	0.00598	1.32106e-230
OR2B11	1:247614617	-0.136	0.00614	1.75891e-103
OR2L2	1:248196602	-0.266	0.0401	3.914e-11
OR2L8	1:248112627	0.249	0.013	5.00825e-79
OR3A2	17:3203768	-0.0387	0.00461	6.7872e-17
OR3A4P	17:3233600	-0.0408	0.00627	8.35724e-11
OR4D1	17:56233639	0.115	0.0136	3.04883e-17
OR52B6	11:5641710	-0.109	0.0074	2.77338e-48
OR52K1	11:4491786	0.0967	0.0107	1.67485e-19
OR52K2	11:4420543	-0.0962	0.00649	1.10483e-48
OR52N4	11:5751392	-0.282	0.0233	2.55379e-33
OR52W1	11:6221214	-0.112	0.00867	2.04849e-37
OR56B1	11:5761819	-0.127	0.019	2.56598e-11
OR6K3	1:158717628	0.0488	0.00659	1.45238e-13
OR9A4	7:141639589	-0.127	0.0211	1.69991e-09
ORAI2	7:102088338	-0.132	0.0104	2.5779e-36
ORAOV1	11:69476293	0.0657	0.00437	5.67976e-50
ORC3	6:88286127	0.0627	0.00962	7.55891e-11
ORC4	2:148792900	-0.0558	0.00765	3.70537e-13
ORM1	9:117078173	0.556	0.0164	9.36615e-229
ORM2	9:117078286	-0.0998	0.00801	3.88532e-35
ORMDL1	2:190597241	-0.0807	0.00423	2.31338e-78
ORMDL3	17:38029120	0.099	0.00473	1.45558e-93
OSBPL11	3:125313904	-0.0346	0.00435	2.30793e-15
OSBPL1A	18:21924107	-0.039	0.00526	1.40797e-13
OSBPL2	20:60845695	-0.0412	0.00357	1.91161e-30
OSBPL3	7:25068398	0.0366	0.00388	5.34123e-21
OSBPL5	11:3160207	-0.019	0.00236	1.04312e-15
OSBPL6	2:179143827	0.0261	0.00303	9.11108e-18
OSBPL8	12:76981753	-0.516	0.017	1.5626e-187
OSBPL9	1:52047439	-0.0564	0.00707	1.776e-15
OSCAR	19:54549026	0.0694	0.0047	2.75637e-48
OSCP1	1:36919898	-0.0236	0.00394	2.04761e-09
OSGEP	14:20911822	-0.0843	0.00419	4.57698e-87
OSGIN2	8:90989323	-0.0413	0.00446	3.28404e-20
OSTF1	9:77756950	-0.0466	0.00432	7.27687e-27
OTUB1	11:63710016	0.0912	0.0122	8.08617e-14
OTUD6B	8:92086692	0.0709	0.0042	2.09546e-62
OTX1	2:63263931	-0.043	0.00347	8.18949e-35
OVCH1	12:29535715	-0.0673	0.00567	4.10959e-32
OVGP1	1:111973893	-0.0221	0.00317	3.21445e-12
OXA1L	14:23237835	-0.0375	0.00452	1.28357e-16
OXCT1	5:41909115	-0.0333	0.00452	2.20287e-13
OXNAD1	3:16303488	-0.0532	0.00757	2.32144e-12
P2RX1	17:3797488	0.423	0.00906	<1.0E-314
P2RX4	12:121660302	-0.0906	0.00566	2.84339e-56
P2RX5	17:3601495	-0.0588	0.00933	3.04202e-10
P2RX7	12:121547431	0.148	0.0158	1.33902e-20
P2RY12	3:151051983	-0.178	0.0103	1.20168e-64
P2RY13	3:151056598	-0.0922	0.00748	1.99502e-34
P2RY14	3:151010351	0.189	0.0126	2.42798e-50
P4HA1	10:74796759	-0.11	0.00932	1.25429e-31
P4HA2	5:131578608	0.0647	0.0073	1.05615e-18
PAAF1	11:73611349	0.162	0.00854	1.26839e-77
PABPC4	1:40035928	0.03	0.00432	4.40684e-12
PABPN1	14:23797201	-0.0599	0.00825	4.29471e-13
PACRGL	4:20714653	0.0525	0.00416	5.90929e-36
PACS1	11:65854561	0.0401	0.00365	8.7642e-28
PACSIN2	22:43343485	-0.031	0.00438	1.62817e-12
PADI2	1:17397704	0.194	0.0047	<1.0E-314
PADI4	1:17619279	0.102	0.00581	2.97552e-67
PAFAH1B2	11:117008345	0.109	0.00812	9.55657e-41
PAFAH2	1:26330924	0.0333	0.00418	2.10283e-15
PAG1	8:82034453	-0.128	0.00644	5.70904e-85
PAK1	11:77060092	0.0777	0.00907	1.32276e-17
PAK2	3:196496687	-0.0269	0.00387	4.08541e-12
PALLD	4:169853125	0.0342	0.00311	8.84546e-28
PAM	5:102151674	-0.379	0.00432	<1.0E-314
PAN2	12:56750872	-0.0517	0.00739	3.02601e-12
PAN3	13:28771621	-0.0503	0.00625	1.1116e-15
PANK1	10:91326997	-0.0209	0.00282	1.64154e-13
PANK2	20:3873092	0.0522	0.00388	1.91092e-40
PANK3	5:168020360	-0.0221	0.00345	1.65904e-10
PANX1	11:93862020	0.122	0.00447	1.12137e-152
PAPD5	16:50277613	-0.039	0.00657	3.30163e-09
PAPD7	5:6710582	0.0677	0.0113	2.54083e-09
PAPOLA	14:97045171	0.043	0.00411	2.2115e-25
PAPSS1	4:108609143	-0.361	0.00537	<1.0E-314
PAPSS2	10:89419143	0.0434	0.00431	1.27165e-23
PAQR6	1:156208230	0.122	0.00301	<1.0E-314
PAQR8	6:52198785	0.0593	0.00574	8.24353e-25
PARD3B	2:206246134	-0.0254	0.00312	4.91178e-16
PARK7	1:8056453	0.0361	0.00346	3.44036e-25
PARL	3:183558402	0.0595	0.00399	3.40332e-49
PARP1	1:226609436	-0.0473	0.00549	9.30432e-18
PARP11	12:3937663	0.05	0.00663	5.79684e-14
PARP14	3:122426474	0.153	0.0146	2.01699e-25
PARP15	3:122296834	0.121	0.00628	1.58242e-79
PARP16	15:65565632	0.0622	0.00365	2.541e-63
PARP2	14:20812467	-0.0512	0.00491	3.27529e-25
PARP4	13:25049203	0.061	0.00475	3.6814e-37
PARP8	5:49956668	0.0794	0.00545	4.41799e-47
PARS2	1:55231955	-0.0198	0.00307	1.26076e-10
PART1	5:59837767	0.0478	0.00793	1.81271e-09
PARVA	11:12388984	0.0288	0.00458	3.67644e-10
PARVB	22:44424191	-0.0432	0.00418	1.05445e-24
PARVG	22:44637473	0.0507	0.00734	5.79621e-12
PASK	2:242044910	0.0968	0.00318	1.34547e-187
PATZ1	22:31750013	0.0269	0.00371	4.87609e-13
PAX8	2:113993385	0.0539	0.0023	2.20788e-115
PBLD	10:70042115	0.0443	0.00715	6.36396e-10
PBX1	1:164520400	-0.0764	0.00948	9.44271e-16
PBX2	6:32153409	-0.0682	0.00747	9.19307e-20
PBX3	9:128593132	0.0217	0.00367	3.562e-09
PBXIP1	1:154888348	-0.0199	0.00291	9.2617e-12
PCBP3	21:47309593	-0.0302	0.0031	2.66925e-22
PCCA	13:101149072	-0.0273	0.00404	1.53964e-11
PCCB	3:136056861	-0.0292	0.0029	1.20593e-23
PCDH12	5:141328745	0.0263	0.0029	1.64191e-19
PCDH8	13:53409474	-0.0287	0.00435	4.39884e-11
PCDH9	13:67787267	0.0365	0.00615	3.129e-09
PCGF2	17:36904739	-0.0343	0.00338	6.27203e-24
PCGF3	4:783314	-0.111	0.00383	2.41135e-171
PCID2	13:113840822	-0.0908	0.0113	1.33396e-15
PCK2	14:24525274	-0.0262	0.0036	3.3964e-13
PCM1	8:17778924	-0.0735	0.00425	3.99647e-65
PCMT1	6:150093682	-0.0411	0.00417	1.05483e-22
PCMTD1	8:52732154	0.0492	0.00532	3.09962e-20
PCMTD2	20:62905851	0.143	0.00696	5.27693e-90
PCNA	20:5113847	0.0703	0.00898	5.94895e-15
PCNT	21:47793235	-0.0387	0.00297	2.80544e-38
PCNX	14:71353205	0.0955	0.00589	1.02164e-57
PCNXL4	14:60641082	-0.0544	0.00499	2.45117e-27
PCSK5	9:78487243	-0.0354	0.00432	3.34075e-16
PCSK7	11:117096652	-0.0348	0.00427	4.20371e-16
PCTP	17:53838522	-0.0636	0.00814	6.43154e-15
PCYOX1L	5:148764710	-0.0569	0.00329	4.43318e-65
PCYT1A	3:195952900	-0.0693	0.00408	4.46631e-63
PDC	1:186407267	-0.193	0.00896	1.6041e-98
PDCD1LG2	9:5466085	-0.0762	0.00856	7.54214e-19
PDCD4	10:112658148	0.0585	0.0078	7.77481e-14
PDCD5	19:33074614	-0.0417	0.005	9.91959e-17
PDCD6IP	3:33882134	0.056	0.00288	1.83907e-81
PDCD7	15:65411709	-0.249	0.0229	2.70321e-27
PDE1B	12:54944618	-0.0398	0.0043	2.80718e-20
PDE3B	11:14768384	-0.0444	0.00436	4.11431e-24
PDE4B	1:66841180	0.0234	0.00392	2.5982e-09
PDE4D	5:59544653	-0.072	0.00364	2.91897e-84
PDE6D	2:232617205	0.0475	0.005	2.89198e-21
PDE6H	12:15097497	-0.0525	0.0082	1.61922e-10
PDE7A	8:66732061	-0.0484	0.00543	6.20915e-19
PDE8A	15:85520329	0.0356	0.00507	2.45963e-12
PDE8B	5:76733379	0.0266	0.0027	1.13628e-22
PDE9A	21:44158405	-0.0751	0.00311	2.24689e-122
PDGFC	4:157674780	0.0495	0.00518	1.69331e-21
PDGFD	11:104023820	-0.0938	0.0144	8.65746e-11
PDHB	3:58375403	0.0358	0.00367	2.90257e-22
PDHX	11:34982148	-0.0529	0.00426	8.40762e-35
PDIA5	3:122841062	0.0237	0.00341	4.33432e-12
PDIA6	2:10933249	0.0558	0.00373	1.6583e-49
PDK1	2:173371508	0.132	0.0071	3.78914e-75
PDK2	17:48158049	-0.0612	0.00773	2.96209e-15
PDK4	7:95173570	-0.0671	0.00718	1.31045e-20
PDLIM1	10:97037578	-0.042	0.00698	1.83119e-09
PDLIM5	4:95568956	-0.0265	0.00371	1.15848e-12
PDP1	8:94916102	-0.0429	0.00435	1.00165e-22
PDPR	16:70117111	0.136	0.021	1.24479e-10
PDS5A	4:39820977	0.0277	0.00278	3.36408e-23
PDSS1	10:26983410	-0.0544	0.00646	4.47095e-17
PDXK	21:45152500	-0.0835	0.00389	6.37455e-98
PDZD8	10:119154977	-0.154	0.00394	1.2027e-293
PDZK1IP1	1:47655816	0.494	0.0165	1.49424e-181
PEA15	1:160141286	-0.0413	0.00638	1.03801e-10
PEBP1	12:118583232	-0.149	0.00463	3.43616e-208
PECR	2:216887593	0.053	0.00502	7.89837e-26
PEG10	7:94253617	0.0253	0.0031	4.7185e-16
PELI1	2:64318988	-0.11	0.0131	4.43478e-17
PELI2	14:56585620	0.0233	0.00308	5.00103e-14
PELI3	11:66258006	0.016	0.00274	5.12559e-09
PER3	1:7897228	-0.0629	0.0045	1.34526e-43
PERP	6:138412313	0.109	0.00754	1.21726e-46
PES1	22:30993934	-0.027	0.00405	2.93058e-11
PEX1	7:92182429	-0.064	0.0109	4.0888e-09
PEX14	1:10580275	0.0196	0.00257	2.39662e-14
PEX5	12:7329996	-0.0337	0.00327	1.09559e-24
PEX6	6:42897074	0.122	0.00294	<1.0E-314
PEX7	6:137205972	0.0356	0.00539	4.39118e-11
PF4V1	4:74713950	-1.08	0.0224	<1.0E-314
PFKFB2	1:207245080	0.0343	0.00563	1.17894e-09
PFKM	12:48582520	-0.0231	0.00292	3.17315e-15
PFKP	10:3138996	-0.0599	0.00366	1.1314e-58
PFN2	3:149692597	0.137	0.00622	2.92072e-102
PGAM2	7:44071980	0.073	0.012	1.42267e-09
PGAP1	2:197808980	0.0736	0.00968	3.35977e-14
PGAP2	11:3858616	-0.0256	0.00361	1.57474e-12
PGAP3	17:37829571	0.0228	0.00325	2.37597e-12
PGBD4	15:34388399	-0.0698	0.01	4.06305e-12
PGGT1B	5:114548071	0.256	0.0089	1.18957e-168
PGLYRP1	19:46520945	0.0592	0.0046	2.41236e-37
PGM1	1:64128758	-0.0244	0.00313	6.79158e-15
PGM2	4:37846643	-0.0573	0.00531	8.08801e-27
PGM2L1	11:74039452	-0.0781	0.00681	4.07304e-30
PGM3	6:83828724	0.0581	0.00452	2.9322e-37
PGM5	9:71175565	-0.24	0.00613	2.79486e-294
PGPEP1	19:18499238	0.0392	0.00526	1.07724e-13
PGS1	17:76383671	0.0498	0.00534	1.51467e-20
PHF10	6:170075364	0.0667	0.00626	3.04069e-26
PHF11	13:50105215	-0.0982	0.00531	3.26267e-74
PHF17	4:129817261	-0.0368	0.00357	1.31505e-24
PHF19	9:123605711	-0.0292	0.00452	1.10892e-10
PHF20L1	8:133791175	0.0604	0.00316	4.99871e-79
PHF5A	22:41909618	-0.0616	0.00552	1.23023e-28
PHGDH	1:120255370	-0.035	0.0042	1.02465e-16
PHIP	6:79595097	0.0418	0.00337	9.40597e-35
PHKB	16:47526756	0.107	0.00957	1.07064e-28
PHLDB2	3:111617861	-0.028	0.00456	9.33085e-10
PHLPP1	18:60595572	0.0682	0.00376	3.47126e-71
PHOSPHO1	17:47349743	-0.0619	0.00872	1.48215e-12
PHOSPHO2	2:170600408	0.0427	0.00661	1.13545e-10
PHTF2	7:77540136	0.0438	0.00715	9.6171e-10
PHYH	10:13363046	0.0325	0.0044	1.705e-13
PI16	6:36915094	-0.162	0.00656	3.30116e-128
PI3	20:43803708	0.403	0.0156	3.65123e-138
PI4K2A	10:99385842	-0.0341	0.00577	3.83365e-09
PI4K2B	4:25251215	-0.0562	0.00482	5.55197e-31
PIAS2	18:44494527	-0.0776	0.00391	1.03946e-84
PIAS4	19:3989692	-0.027	0.00409	4.45516e-11
PICALM	11:85690012	-0.0505	0.00647	7.46737e-15
PICK1	22:38456680	0.0614	0.00418	6.34644e-48
PID1	2:230182148	0.197	0.0134	8.82243e-48
PIEZO1	16:88783449	0.0239	0.00276	5.43536e-18
PIGB	15:55570932	-0.044	0.00575	2.51509e-14
PIGC	1:172425529	0.0713	0.00416	2.73852e-64
PIGF	2:46818992	0.0589	0.00765	1.65741e-14
PIGG	4:525060	-0.0449	0.00397	2.75849e-29
PIGK	1:77731287	0.0349	0.00517	1.53768e-11
PIGM	1:159983400	-0.158	0.012	1.07993e-38
PIGN	18:59814324	-0.118	0.0045	5.36275e-142
PIGP	21:38452379	0.0608	0.00441	1.5634e-42
PIGU	20:33220196	0.0297	0.00427	4.37519e-12
PIGV	1:27172633	0.348	0.0272	4.47738e-37
PIGW	17:34843839	0.0708	0.00529	4.31879e-40
PIGX	3:196430450	0.159	0.011	1.08702e-46
PIGY	4:89417500	-0.074	0.00722	1.80561e-24
PIH1D1	19:49960479	-0.0826	0.00463	3.4608e-69
PIK3C2A	11:17115254	-0.174	0.0066	8.51649e-144
PIK3C3	18:39530811	0.0558	0.00456	6.72483e-34
PIK3CA	3:178925321	0.038	0.00434	2.98703e-18
PIK3IP1	22:31659827	0.0441	0.00444	4.46199e-23
PIK3R3	1:46595868	0.232	0.00648	1.14142e-251
PILRB	7:99947657	-0.152	0.00475	1.74696e-204
PIM1	6:37142422	0.0494	0.00682	4.76379e-13
PINK1	1:20949488	0.0572	0.00574	3.34721e-23
PINX1	8:10623884	0.0354	0.0056	2.77081e-10
PIP4K2A	10:22826093	0.0713	0.00723	1.01389e-22
PIP4K2B	17:36926731	0.0583	0.00335	7.38678e-66
PISD	22:31982241	-0.125	0.00338	1.30977e-264
PITPNA	17:1464466	-0.129	0.00667	3.71171e-80
PITPNB	22:28357674	-0.0405	0.00658	8.35631e-10
PITPNC1	17:65381347	-0.0493	0.00578	2.00124e-17
PITRM1	10:3215646	-0.0574	0.00337	1.80452e-63
PIWIL4	11:94323376	-0.0243	0.00348	3.20178e-12
PJA2	5:108752743	0.0743	0.00353	1.5908e-94
PKD1L1	7:48023705	0.0154	0.00154	2.35128e-23
PKD1L3	16:72051369	-0.0172	0.00237	4.37202e-13
PKD2	4:88933519	-0.305	0.0128	9.64136e-119
PKD2L1	10:102044312	-0.0326	0.00543	1.9492e-09
PKD2L2	5:137244311	-0.0157	0.00213	1.50687e-13
PKDREJ	22:46652372	0.0401	0.00408	1.35931e-22
PKHD1L1	8:110582366	0.0341	0.00521	6.68751e-11
PKIA	8:79482385	0.0579	0.00402	3.328e-46
PKIB	6:123017838	0.0329	0.00429	1.86458e-14
PKNOX1	21:44473867	0.12	0.00526	9.45311e-111
PKP2	12:33057444	-0.0252	0.0036	3.30827e-12
PKP4	2:159332885	0.0514	0.0045	7.66749e-30
PLA2G16	11:63385451	0.163	0.0127	2.66721e-37
PLA2G4A	1:186947729	-0.0522	0.00466	8.66564e-29
PLA2G4C	19:48622545	-0.131	0.00477	6.63423e-156
PLA2G7	6:46745076	0.495	0.0266	3.95785e-75
PLAC4	21:42521161	0.0695	0.00598	7.29434e-31
PLAGL1	6:144286687	-0.384	0.0195	1.95329e-83
PLAUR	19:44151621	0.0375	0.00615	1.08899e-09
PLB1	2:28677086	-0.53	0.00938	<1.0E-314
PLBD1	12:14742575	-0.349	0.0437	1.80069e-15
PLCB1	20:8408544	0.145	0.00508	6.5926e-167
PLCB3	11:64044284	0.0146	0.00218	2.63406e-11
PLCG2	16:81964977	0.0382	0.00421	1.61064e-19
PLCL1	2:198882952	0.16	0.00562	1.54073e-166
PLCL2	3:16908186	-0.0503	0.00584	9.81437e-18
PLD1	3:171546161	-0.039	0.00511	2.72394e-14
PLD2	17:4721376	-0.148	0.0096	2.67628e-52
PLD3	19:40851678	0.0187	0.00268	3.57877e-12
PLD6	17:17158343	-0.088	0.00425	1.10829e-91
PLEC	8:145031968	0.028	0.00164	2.57638e-63
PLEK	2:68637710	0.148	0.00453	2.39263e-214
PLEKHA1	10:124192430	-0.0982	0.00492	1.49092e-85
PLEKHA3	2:179368982	0.0473	0.00568	9.94555e-17
PLEKHA5	12:19317082	0.102	0.00536	7.63417e-78
PLEKHA7	11:17025712	-0.0162	0.00222	2.89551e-13
PLEKHF2	8:96209862	-0.155	0.0137	1.98243e-29
PLEKHG2	19:39967355	0.0284	0.0033	1.06849e-17
PLEKHG6	12:6451590	-0.0135	0.00186	4.56316e-13
PLEKHH2	2:43863274	-0.0647	0.00228	4.1448e-165
PLEKHM1	17:43493834	-0.0938	0.0068	1.56447e-42
PLEKHO2	15:65117709	-0.0601	0.00331	2.41901e-71
PLGRKT	9:5383460	-0.0514	0.00619	1.15856e-16
PLIN2	9:19127489	-0.205	0.00593	1.6074e-236
PLIN3	19:4847874	-0.0443	0.00605	2.92706e-13
PLK1	16:23697679	-0.057	0.00453	1.05884e-35
PLK1S1	20:21142523	-0.136	0.00443	3.99367e-189
PLN	6:118885950	0.15	0.00623	3.28044e-122
PLOD1	1:12048595	-0.0929	0.003	6.28856e-194
PLRG1	4:155456390	0.0325	0.00377	8.38371e-18
PLS1	3:142396296	-0.119	0.0164	5.7943e-13
PLSCR1	3:146250397	0.145	0.00922	8.43676e-55
PLSCR3	17:7301193	0.0373	0.00467	1.62846e-15
PLTP	20:44540178	-0.0228	0.00252	2.07081e-19
PLVAP	19:17428176	-0.0747	0.00999	9.09075e-14
PLXDC1	17:37248796	0.0606	0.00406	2.18285e-49
PLXDC2	10:20108228	0.0875	0.00578	9.89439e-51
PLXNA2	1:208408890	0.0178	0.00243	2.45345e-13
PLXNC1	12:94517858	-0.0551	0.00714	1.49716e-14
PMF1	1:156206121	0.0189	0.00296	1.95359e-10
PMM2	16:8930666	0.0877	0.0061	4.2903e-46
PMP22	17:15147127	-0.033	0.00558	3.40537e-09
PMS1	2:190620957	-0.0704	0.00464	7.77128e-51
PMS2	7:6056901	-0.113	0.00645	1.4964e-66
PNKD	2:219195799	0.0251	0.00313	1.32209e-15
PNKP	19:50368361	-0.0184	0.00182	9.24398e-24
PNLDC1	6:160206106	-0.0514	0.00647	2.50371e-15
PNMAL1	19:46974752	-0.0359	0.00523	7.83546e-12
PNN	14:39651193	-0.0248	0.00404	8.75866e-10
PNP	14:20940626	0.0815	0.00904	2.48554e-19
PNPLA1	6:36258667	0.0317	0.004	3.22586e-15
PNPLA8	7:108101701	-0.167	0.0154	4.40722e-27
PNRC1	6:89783713	-0.0334	0.00332	1.35581e-23
POC1B	12:89907010	0.205	0.00701	6.31186e-174
POC5	5:74998892	-0.091	0.00478	4.82786e-78
POFUT2	21:46655385	-0.0585	0.00625	1.08145e-20
POGLUT1	3:119143383	-0.142	0.00747	5.3217e-78
POGZ	1:151414924	-0.0611	0.00776	4.07787e-15
POLDIP3	22:42982275	-0.0583	0.00825	1.71435e-12
POLE2	14:50133218	0.0626	0.00837	8.52662e-14
POLE4	2:75185856	-0.0736	0.00526	1.36166e-43
POLI	18:51779019	-0.174	0.00405	<1.0E-314
POLM	7:44111258	0.0322	0.00329	1.87081e-22
POLN	4:2223070	-0.0446	0.00561	2.28994e-15
POLR1A	2:86332656	0.0556	0.00353	8.71823e-55
POLR1B	2:113300283	-0.129	0.00635	3.17893e-88
POLR1D	13:28172776	0.212	0.00688	2.00631e-191
POLR1E	9:37490307	0.13	0.00593	4.35819e-102
POLR2B	4:57895214	-0.0293	0.00294	2.79205e-23
POLR2C	16:57515188	-0.0276	0.0038	4.57303e-13
POLR2D	2:128615390	0.024	0.00389	7.10256e-10
POLR2J	7:102085206	0.343	0.0161	7.73334e-97
POLR2L	11:837661	-0.431	0.0201	5.11616e-98
POLR3B	12:106729425	-0.0961	0.0104	3.00116e-20
POLR3E	16:22345191	-0.0206	0.00298	4.76578e-12
POLR3F	20:18464673	-0.046	0.0054	2.13886e-17
POLR3K	16:136142	0.131	0.0104	7.58498e-36
POM121	7:72300332	-0.364	0.0291	2.8199e-35
POMT1	9:134389070	-0.0372	0.00413	3.05025e-19
POMT2	14:77754530	-0.0285	0.00468	1.15849e-09
PON2	7:95063702	-0.0577	0.0053	2.48491e-27
POP5	12:120994872	-0.0931	0.00579	6.31173e-57
POPDC2	3:119375441	0.083	0.00393	3.82315e-95
POR	7:75664921	-0.03	0.00335	5.29708e-19
PP2D1	3:20021515	0.0792	0.00827	1.58458e-21
PP7080	5:466458	0.0651	0.0077	3.79256e-17
PPA1	10:72002499	-0.136	0.00652	1.14671e-92
PPA2	4:106325900	-0.0526	0.00288	3.5695e-72
PPAPDC2	9:4670187	-0.0855	0.00596	9.89765e-46
PPARG	3:12511376	-0.0218	0.00291	8.557e-14
PPARGC1A	4:23868647	-0.116	0.00498	6.7465e-115
PPAT	4:57230687	0.0817	0.00494	7.28892e-60
PPCS	1:42910624	0.0441	0.00436	8.59539e-24
PPDPF	20:62162917	0.113	0.0159	1.13132e-12
PPFIA1	11:70238030	0.0589	0.00384	4.03888e-52
PPFIBP2	11:7548423	0.107	0.00469	1.80929e-110
PPHLN1	12:42854205	-0.0355	0.00306	9.83775e-31
PPIA	7:44836314	-0.0619	0.00744	1.14083e-16
PPIE	1:40200894	-0.314	0.00692	<1.0E-314
PPIF	10:81103247	-0.0595	0.00351	9.48408e-63
PPIG	2:170457451	0.0517	0.00431	1.07805e-32
PPIH	1:43111741	0.0559	0.00686	4.74924e-16
PPIL2	22:22049783	-0.0263	0.00275	1.66653e-21
PPIL3	2:201730687	0.28	0.0067	<1.0E-314
PPIL4	6:149811693	0.0925	0.00405	4.79952e-110
PPIP5K2	5:102415468	0.206	0.00428	<1.0E-314
PPL	16:4949815	-0.0386	0.00231	2.11963e-61
PPM1F	22:22301254	0.0742	0.00371	9.26719e-86
PPM1K	4:89150178	-0.0486	0.00693	2.48061e-12
PPM1L	3:160512511	0.0942	0.0134	2.58913e-12
PPM1M	3:52287468	-0.0216	0.00332	8.90148e-11
PPM1N	19:46006212	0.0349	0.00585	2.65636e-09
PPP1CC	12:111187119	0.14	0.0155	2.72083e-19
PPP1R11	6:29986684	-0.0659	0.00594	2.93807e-28
PPP1R14A	19:38741577	-0.0949	0.0123	1.13061e-14
PPP1R15A	19:49378328	0.0621	0.00652	2.55753e-21
PPP1R17	7:31728180	0.038	0.00446	2.23407e-17
PPP1R2	3:195284917	-0.381	0.0149	3.01457e-136
PPP1R21	2:48682513	0.0405	0.00471	1.05508e-17
PPP1R3B	8:8969374	-0.0506	0.00606	8.88924e-17
PPP1R7	2:242120608	-0.0648	0.00471	2.40658e-42
PPP2CB	8:30649380	-0.273	0.0115	1.4971e-117
PPP2R1B	11:111621399	0.0579	0.0031	1.94193e-75
PPP2R2D	10:133766943	0.0279	0.00467	2.56174e-09
PPP2R3A	3:135800693	-0.0192	0.00284	1.33677e-11
PPP2R3C	14:35625217	0.194	0.00534	3.38635e-259
PPP2R4	9:131884041	0.07	0.00434	4.36838e-57
PPP2R5A	1:212440206	-0.21	0.00524	2.01957e-306
PPP2R5C	14:102369553	-0.0302	0.00411	2.62503e-13
PPP3CA	4:102268940	0.0286	0.00358	1.54867e-15
PPP4R1	18:9626179	0.0733	0.00507	1.61148e-46
PPP4R4	14:94616008	-0.0801	0.00299	1.84081e-148
PPP5C	19:46860562	0.0914	0.0031	6.49318e-177
PPP6C	9:127952746	0.0312	0.00304	1.49277e-24
PPT1	1:40559052	0.434	0.00862	<1.0E-314
PPT2	6:32113571	-0.0182	0.00274	3.44063e-11
PPTC7	12:110996263	0.04	0.00578	5.01728e-12
PPWD1	5:64828559	-0.068	0.00383	1.03617e-68
PQLC1	18:77711157	0.0355	0.00424	7.34328e-17
PQLC3	2:11325331	-0.0457	0.00392	3.87234e-31
PRAM1	19:8540159	0.0351	0.00413	2.21266e-17
PRC1	15:91525197	0.0625	0.00631	6.59139e-23
PRDM15	21:43220036	-0.0345	0.00343	1.47452e-23
PRDM4	12:108082066	-0.0587	0.0038	1.18654e-52
PRDM5	4:121693006	0.207	0.00604	1.51965e-231
PRDM8	4:81132765	-0.0344	0.00313	7.29172e-28
PRDX1	1:45987574	0.0592	0.00767	1.44344e-14
PRDX3	10:120952037	-0.0512	0.00456	6.31746e-29
PRDX5	11:64082807	-0.25	0.00694	4.47834e-254
PRDX6	1:173484385	-0.301	0.00916	2.2546e-215
PRELID2	5:145210955	-0.0467	0.00784	2.79599e-09
PREP	6:105776312	0.0231	0.00391	3.65406e-09
PREX1	20:47373809	0.0724	0.0047	1.93761e-52
PRG4	1:186291941	0.0409	0.00538	3.55311e-14
PRH1	12:11072615	-0.258	0.0115	3.42013e-106
PRH2	12:11131212	0.224	0.0116	7.66761e-80
PRICKLE1	12:43002908	0.0681	0.0111	1.01612e-09
PRICKLE4	6:41782107	-0.0269	0.00325	1.48907e-16
PRIM1	12:57144533	-0.122	0.00476	1.10087e-136
PRKAB1	12:120146925	-0.0684	0.0064	2.29328e-26
PRKAB2	1:146632970	-0.0673	0.00426	7.3999e-55
PRKAG2	7:151250455	-0.0361	0.00366	9.99739e-23
PRKAG3	2:219666228	-0.0143	0.00224	1.88646e-10
PRKAR2B	7:106655758	0.112	0.0178	4.02475e-10
PRKCA	17:64283468	0.0346	0.00551	3.52304e-10
PRKCB	16:23865170	0.0898	0.00331	9.35588e-152
PRKCD	3:53205494	-0.0373	0.00506	1.93267e-13
PRKCDBP	11:6343486	-0.0291	0.00492	3.26161e-09
PRKCE	2:45886261	-0.0212	0.0036	4.09433e-09
PRKD1	14:30314078	-0.0339	0.00289	1.96265e-31
PRKD2	19:47205707	-0.0611	0.00365	2.99689e-61
PRKD3	2:37479959	-0.0758	0.00378	1.92479e-86
PRKG1	10:53673125	0.0445	0.00438	4.27324e-24
PRKG2	4:82082419	0.0984	0.00446	3.25528e-103
PRKRA	2:179340710	-0.0793	0.0109	4.32329e-13
PRKRIP1	7:102086396	0.145	0.0144	1.49241e-23
PRMT2	21:48039367	-0.0903	0.00411	1.67006e-102
PRMT5	14:23422186	0.166	0.00465	1.46203e-250
PRMT6	1:107596443	0.0598	0.00509	1.7684e-31
PROCA1	17:27053176	0.0282	0.00473	2.54609e-09
PROK2	3:71854587	0.128	0.00943	4.63464e-41
PROS1	3:93639320	0.135	0.012	5.14453e-29
PRPF18	10:13653653	0.0846	0.00403	3.18523e-94
PRPF19	11:60633250	0.0186	0.0029	1.76084e-10
PRPF6	20:62667554	-0.0675	0.00636	5.39628e-26
PRPF8	17:1574532	0.0327	0.00522	3.99245e-10
PRPSAP1	17:74293388	-0.056	0.00401	1.67703e-43
PRPSAP2	17:18783052	0.0666	0.00442	2.89325e-50
PRR13	12:53815974	-0.0858	0.00935	6.30689e-20
PRR4	12:11051749	-0.0612	0.00546	7.01561e-29
PRR5-ARHGAP8	22:45262790	0.0198	0.00291	1.22601e-11
PRR5L	11:36432830	0.101	0.0151	2.60814e-11
PRRC2A	6:31591918	-0.0384	0.0023	7.53746e-61
PRRC2B	9:134346315	-0.0553	0.00899	8.18925e-10
PRRG4	11:32891548	-0.134	0.00763	1.86394e-67
PRSS21	16:2872116	0.0457	0.00732	4.60591e-10
PRSS30P	16:2911320	0.0525	0.00406	1.36773e-37
PRUNE	1:151006539	-0.0515	0.00669	1.52599e-14
PRUNE2	9:79304020	-0.299	0.00548	<1.0E-314
PSAP	10:73555926	-0.0349	0.00333	2.086e-25
PSAT1	9:80966916	-0.0722	0.0101	8.43296e-13
PSD4	2:113943470	0.0694	0.00284	1.34592e-124
PSEN1	14:73662629	0.0759	0.00392	1.27819e-80
PSEN2	1:227042462	-0.0198	0.00282	2.76507e-12
PSIP1	9:15441648	0.0289	0.00474	1.17727e-09
PSMA2	7:42975857	-0.0585	0.00758	1.48056e-14
PSMA4	15:78814681	0.101	0.00594	1.34854e-62
PSMB10	16:67936975	0.065	0.00709	6.4202e-20
PSMB3	17:36927055	-0.0828	0.00791	2.11347e-25
PSMB4	1:151406375	0.0778	0.00504	1.68317e-52
PSMB7	9:127163623	-0.0312	0.00357	2.74645e-18
PSMB8	6:32811645	-0.0706	0.0114	5.58864e-10
PSMB9	6:32830013	-0.0519	0.00463	7.73521e-29
PSMC3IP	17:40686342	-0.0268	0.00407	4.58834e-11
PSMC4	19:40486606	0.0791	0.0106	1.23058e-13
PSMC5	17:61948203	-0.025	0.00422	3.06144e-09
PSMD12	17:65332728	0.0472	0.00429	8.13078e-28
PSMD13	11:202072	-0.144	0.00341	<1.0E-314
PSMD2	3:184011515	-0.0316	0.00495	1.82345e-10
PSMD3	17:38144241	-0.0197	0.00282	3.08185e-12
PSMD5	9:123610288	0.0516	0.00395	1.73095e-38
PSME2	14:24604399	0.0775	0.0119	8.62613e-11
PSME4	2:54198181	0.0663	0.00829	1.55049e-15
PSMF1	20:1130627	0.102	0.0155	5.38241e-11
PSMG1	21:40536790	0.116	0.00447	1.07793e-139
PSMG2	18:12672008	0.0478	0.00317	3.25097e-50
PSPC1	13:20352275	0.0621	0.00349	1.33529e-68
PSRC1	1:109817590	-0.0179	0.00293	9.72362e-10
PSTPIP2	18:43569556	-0.174	0.0104	5.48155e-61
PTBP2	1:97266007	0.0568	0.00383	7.70719e-49
PTBP3	9:115008349	0.0321	0.00357	3.46758e-19
PTER	10:16482481	0.0632	0.00384	2.28022e-59
PTGDR	14:52687634	-0.0686	0.00843	5.24158e-16
PTGER2	14:52781195	0.0501	0.00693	5.5858e-13
PTGES	9:132542547	-0.107	0.00984	3.41216e-27
PTGFR	1:79002544	0.0366	0.00539	1.2481e-11
PTGIR	19:47123402	0.0306	0.00496	7.20287e-10
PTGR1	9:114376753	0.0285	0.0044	9.56813e-11
PTGR2	14:74318714	-0.256	0.0102	1.70756e-131
PTK2B	8:27195121	-0.0677	0.00311	1.48202e-100
PTP4A1	6:64241021	0.0612	0.0102	2.3374e-09
PTP4A2	1:32410737	-0.0661	0.00761	4.99352e-18
PTPLA	10:17707993	-0.0421	0.00431	2.29206e-22
PTPN12	7:77300726	0.0815	0.00428	4.33388e-78
PTPN18	2:131112343	0.0789	0.00658	1.07075e-32
PTPN2	18:12857002	0.02	0.00338	3.8132e-09
PTPN22	1:114425590	-0.0668	0.00408	8.84487e-59
PTPN7	1:202171923	0.0434	0.00485	4.80933e-19
PTPRB	12:70889323	0.0253	0.00392	1.2595e-10
PTPRE	10:129845903	0.0705	0.0037	2.77039e-78
PTPRJ	11:48013484	-0.0996	0.00512	1.7031e-81
PTPRM	18:8019465	0.144	0.00688	2.69841e-93
PTPRN2	7:157289684	-0.0777	0.0052	2.32711e-49
PTPRS	19:5207292	-0.0223	0.0035	2.18014e-10
PTTG1IP	21:46294986	-0.0266	0.0032	1.17626e-16
PTTG2	4:37962186	-0.299	0.0102	2.7225e-176
PTTG3P	8:67670011	0.273	0.0306	6.87577e-19
PUM1	1:31577776	-0.0268	0.00404	3.60615e-11
PUM2	2:20532201	0.0712	0.00561	1.88841e-36
PUS10	2:61244410	-0.0965	0.00553	3.00086e-66
PUS3	11:125776259	-0.068	0.00814	8.6643e-17
PUS7	7:105162293	-0.12	0.00826	1.12144e-46
PUS7L	12:44082341	0.0331	0.00461	8.58214e-13
PVALB	22:37249491	-0.252	0.0157	1.47459e-56
PVR	19:45122146	0.0349	0.00424	2.3551e-16
PVRIG	7:99804125	-0.147	0.00748	5.69476e-83
PVRL2	19:45371188	-0.667	0.0155	<1.0E-314
PWP1	12:108075138	-0.0816	0.00491	1.97249e-60
PWP2	21:45490684	0.0443	0.00282	2.14261e-54
PXDC1	6:3715608	-0.066	0.0101	5.8037e-11
PXK	3:58411088	0.0979	0.00519	1.09468e-76
PYGB	20:25241345	0.0436	0.00267	1.45513e-58
PYGL	14:51389918	-0.0436	0.00644	1.36845e-11
PYHIN1	1:158910194	0.0524	0.0073	7.92259e-13
PYROXD2	10:100144007	-0.0315	0.00249	3.727e-36
PZP	12:9258821	0.226	0.00866	8.4343e-141
QDPR	4:17518920	0.174	0.00488	1.97264e-249
QKI	6:163894045	0.219	0.00701	1.7696e-197
QRICH1	3:49106536	0.0431	0.00575	8.05482e-14
QRSL1	6:107077502	0.034	0.00531	1.61532e-10
QSER1	11:32911368	-0.154	0.0129	2.77323e-32
QSOX1	1:180140101	-0.0578	0.00289	1.13412e-85
QTRTD1	3:113785149	-0.0539	0.00523	1.03322e-24
R3HCC1L	10:99955345	0.027	0.00368	2.6184e-13
R3HDM1	2:136288273	-0.0316	0.0041	1.38668e-14
RAB11FIP3	16:518074	-0.0249	0.00281	1.03092e-18
RAB11FIP4	17:29821612	0.215	0.00995	2.96478e-99
RAB14	9:123961418	0.0324	0.00345	8.78999e-21
RAB15	14:65449458	-0.0875	0.0115	3.58119e-14
RAB18	10:27851166	0.0404	0.005	7.60323e-16
RAB1B	11:66040049	-0.0271	0.00363	1.03335e-13
RAB20	13:111175244	-0.075	0.00398	6.66036e-77
RAB23	6:57069606	-0.145	0.00835	2.02572e-65
RAB27A	15:55502516	0.0467	0.00476	1.5798e-22
RAB2A	8:61525780	-0.0437	0.00442	7.84502e-23
RAB2B	14:21927638	0.111	0.012	4.27553e-20
RAB31	18:9850581	-0.0513	0.00472	3.11331e-27
RAB34	17:27054641	0.0467	0.00656	1.23022e-12
RAB38	11:87931463	-0.438	0.0207	2.71732e-95
RAB3GAP2	1:220409506	0.0544	0.00467	4.5594e-31
RAB3IP	12:70145471	-0.262	0.0183	9.72177e-46
RAB44	6:36698294	0.0567	0.00387	1.57106e-47
RAB5A	3:20045701	-0.0823	0.00393	1.07378e-93
RAB5C	17:40297658	0.0325	0.00443	2.53704e-13
RAB6B	3:133602195	0.0205	0.00321	1.95416e-10
RAB7L1	1:205757798	-0.045	0.00443	4.89319e-24
RAB8A	19:16223287	0.0662	0.00471	4.92586e-44
RABAC1	19:42441795	-0.0855	0.00553	7.51834e-53
RABEP1	17:5302203	0.0354	0.00343	8.73736e-25
RABEPK	9:127914865	0.0501	0.00326	2.60176e-52
RABGAP1	9:125851363	-0.036	0.00426	4.04524e-17
RABGAP1L	1:174086292	0.0291	0.00314	2.65904e-20
RABGGTA	14:24733689	0.0315	0.00343	5.67326e-20
RAC1	7:6416360	-0.247	0.00641	7.94848e-286
RAC2	22:37619290	0.0357	0.0039	6.55678e-20
RAD17	5:68733107	0.054	0.00755	9.7728e-13
RAD18	3:9005078	-0.0478	0.00366	1.56655e-38
RAD23B	9:110094733	0.059	0.00417	1.39212e-44
RAD51AP1	12:4665500	-0.185	0.0289	1.60381e-10
RAD51C	17:56725052	-0.302	0.0053	<1.0E-314
RAD51D	17:33493071	-0.0216	0.00348	5.35439e-10
RAD52	12:1058738	0.0967	0.00599	2.97428e-57
RAD54B	8:95440423	-0.101	0.00359	3.94254e-161
RAE1	20:55953682	-0.0231	0.00388	2.78996e-09
RAF1	3:12690343	-0.0279	0.00412	1.3334e-11
RALA	7:39706470	-0.054	0.00323	4.98515e-61
RALB	2:121003612	0.119	0.00636	1.09838e-75
RALBP1	18:9488704	-0.0782	0.00442	4.26612e-68
RALGAPA1	14:36132999	-0.0962	0.0104	3.39603e-20
RALGDS	9:135966340	-0.082	0.00814	1.18453e-23
RALGPS1	9:129672061	-0.0481	0.00305	9.65743e-55
RAMP3	7:45257184	-0.0469	0.00635	1.85211e-13
RAN	12:131364071	0.0237	0.00344	5.81415e-12
RANBP17	5:170382559	0.0497	0.00349	3.298e-45
RAP1A	1:112184499	0.0256	0.00371	5.75185e-12
RAP1GAP	1:22023238	0.178	0.00597	1.05139e-179
RAP2A	13:98115192	-0.0678	0.0061	2.23971e-28
RAPGEF1	9:134565964	0.107	0.003	1.26516e-250
RAPGEF3	12:48078806	-0.0354	0.00348	4.40375e-24
RAPGEFL1	17:38374131	-0.284	0.0163	1.13924e-65
RARB	3:25635743	-0.0193	0.00313	7.73979e-10
RARRES1	3:158405899	-0.0448	0.00362	8.5361e-35
RARS	5:167950108	-0.101	0.00443	2.41313e-110
RARS2	6:88225863	-0.039	0.00301	1.1177e-37
RASGRF2	5:80289783	-0.0522	0.005	3.04121e-25
RASGRP3	2:33702902	0.141	0.0127	1.74662e-28
RASSF2	20:4797284	-0.0377	0.00401	7.86072e-21
RASSF3	12:65035405	-0.0621	0.00514	3.56892e-33
RASSF4	10:45432352	0.0741	0.00671	4.91584e-28
RASSF5	1:206729593	-0.0279	0.00324	9.45593e-18
RASSF6	4:74406101	-0.0573	0.00863	3.39078e-11
RAVER2	1:65301611	-0.0355	0.00426	1.16414e-16
RB1	13:48897520	0.0298	0.00375	2.01153e-15
RB1CC1	8:53582514	0.0327	0.00493	3.65476e-11
RBAK	7:5154778	-0.0831	0.00839	5.85902e-23
RBBP5	1:205050775	-0.029	0.00473	9.65024e-10
RBBP8	18:20516135	-0.116	0.00968	1.76208e-32
RBCK1	20:392262	-0.0333	0.00508	5.60348e-11
RBFOX2	22:36335309	0.0478	0.0047	4.60645e-24
RBL2	16:53428284	0.145	0.00338	<1.0E-314
RBM11	21:15613808	-0.0639	0.00625	2.34909e-24
RBM12B-AS1	8:94754865	-0.0579	0.00711	5.1452e-16
RBM14	11:66401373	0.0735	0.00736	2.57303e-23
RBM15	1:110888948	0.11	0.00532	7.07865e-92
RBM18	9:125027119	0.128	0.0127	1.36482e-23
RBM19	12:114396518	0.0369	0.00401	4.75309e-20
RBM23	14:23388231	0.206	0.0145	3.16115e-45
RBM26	13:79986065	0.0314	0.00326	8.91325e-22
RBM33	7:155513837	0.0438	0.00419	2.52274e-25
RBM39	20:34253842	-0.0544	0.00717	4.05035e-14
RBM43	2:152118275	0.168	0.00793	7.06858e-96
RBM44	2:238681902	-0.0639	0.00482	1.83083e-39
RBM47	4:40638708	-0.0332	0.00484	7.92822e-12
RBM48	7:92109199	0.0834	0.0137	1.19425e-09
RBM5	3:50144951	-0.0242	0.00263	5.16589e-20
RBM6	3:50009176	0.0975	0.0038	3.16258e-137
RBM8A	1:145507253	0.0828	0.0132	4.34786e-10
RBMS1	2:161136656	0.0387	0.00366	8.52005e-26
RBMS2	12:56984606	-0.229	0.0147	5.26424e-53
RBP5	12:7262024	-0.0862	0.00561	4.20363e-52
RBP7	1:10059375	0.112	0.0119	8.80318e-21
RBPMS	8:30454132	0.0338	0.00436	1.0236e-14
RBPMS2	15:65022906	-0.408	0.00938	<1.0E-314
RC3H2	9:125610975	0.051	0.00744	8.23879e-12
RCAN3	1:24809462	-0.0373	0.00544	7.90575e-12
RCBTB1	13:50142643	0.167	0.0047	1.05421e-248
RCBTB2	13:49049232	0.0788	0.0113	3.81707e-12
RCC1	1:28888794	-0.209	0.03	3.45145e-12
RCHY1	4:76359426	-0.0489	0.00484	8.73816e-24
RCL1	9:4860980	-0.0953	0.00554	1.1219e-64
RCN1	11:32112532	0.195	0.0184	3.84414e-26
RCN2	15:77241542	0.051	0.00782	7.31631e-11
RCOR1	14:103058067	-0.0401	0.0064	4.01881e-10
RCSD1	1:167549747	-0.0265	0.00283	1.07855e-20
RCVRN	17:9814423	-0.113	0.00534	8.43302e-96
RDH13	19:55519940	-0.152	0.00399	1.71914e-280
RDM1	17:34251240	0.0434	0.00711	1.07698e-09
REC8	14:24641526	-0.0321	0.00402	1.78173e-15
RECQL	12:21654407	0.0562	0.00458	4.18574e-34
REEP1	2:86453919	-0.0746	0.00463	6.59672e-57
REEP3	10:65271488	-0.0681	0.00834	4.06656e-16
REEP4	8:21995097	-0.2	0.0102	1.01422e-82
REEP5	5:112234957	-0.0691	0.00402	1.93943e-64
REL	2:61077103	-0.0245	0.00409	2.13536e-09
RELN	7:103485921	-0.00974	0.00161	1.54399e-09
RELT	11:73148498	-0.0229	0.00256	4.27824e-19
REPS1	6:139290015	-0.154	0.0074	9.55781e-93
RERE	1:8490603	0.0448	0.00298	3.5458e-50
RETSAT	2:85547429	0.0806	0.00337	3.32075e-120
REV1	2:99995804	-0.0349	0.00267	1.69113e-38
RFC1	4:39301334	0.0428	0.00338	2.36777e-36
RFC4	3:186497254	0.0788	0.00518	3.20469e-51
RFFL	17:33424508	-0.0272	0.00359	3.6332e-14
RFTN1	3:16362129	-0.053	0.00386	4.11618e-42
RFTN2	2:198568076	-0.0772	0.00393	3.05363e-83
RFWD3	16:74699293	0.103	0.00365	7.73219e-163
RFX7	15:56523595	-0.0388	0.00453	1.40633e-17
RFXANK	19:19346396	-0.0814	0.00941	6.52767e-18
RGCC	13:42073408	0.0585	0.00933	3.83635e-10
RGL1	1:183718530	-0.0388	0.00383	7.3536e-24
RGL4	22:24004914	-0.0253	0.00344	2.46653e-13
RGP1	9:35766116	0.0638	0.0035	4.71631e-72
RGS10	10:121344255	0.185	0.0145	7.54065e-37
RGS17	6:153344786	0.0578	0.00873	3.74912e-11
RGS18	1:192079104	0.0373	0.00635	4.59644e-09
RGS3	9:116209603	0.0223	0.00269	1.3929e-16
RGS5	1:163223811	0.0358	0.00516	4.18233e-12
RGS6	14:72466285	-0.0747	0.00558	3.29799e-40
RHBDD2	7:75500959	0.0444	0.00546	4.61453e-16
RHD	1:25687901	-0.709	0.0394	4.35204e-70
RHNO1	12:2994134	-0.0411	0.00365	5.75783e-29
RHOBTB1	10:62697642	0.0449	0.00449	2.31388e-23
RHOBTB3	5:95148129	-0.0829	0.00721	2.91315e-30
RHOT1	17:30456747	0.0606	0.00504	7.93967e-33
RIC3	11:8133837	0.0585	0.00769	3.42353e-14
RIC8A	11:204147	0.0303	0.00319	3.73822e-21
RIF1	2:152225877	0.0238	0.00338	2.27043e-12
RIMKLB	12:8869396	-0.132	0.0178	1.34239e-13
RIN1	11:66091424	0.0537	0.00456	1.13168e-31
RIN3	14:92955385	0.0372	0.00247	3.73472e-50
RIOK1	6:7435888	-0.0399	0.0038	1.49024e-25
RIOK2	5:96514440	0.0633	0.00771	2.77113e-16
RIPK1	6:3085129	-0.0724	0.0121	2.63941e-09
RIPK2	8:90763759	-0.0263	0.00378	3.50891e-12
RIPK3	14:24809957	-0.0324	0.00525	7.13608e-10
RIPK4	21:43185345	-0.0315	0.00383	2.49075e-16
RIT1	1:155860609	0.0361	0.00486	1.44154e-13
RLN1	9:5330464	-0.073	0.00744	1.5181e-22
RMI1	9:86626769	-0.0674	0.00518	4.54162e-38
RMI2	16:11429939	0.0523	0.00333	2.57126e-54
RNASE1	14:21266957	-0.0672	0.00901	1.00008e-13
RNASE2	14:21433342	0.27	0.0141	1.28536e-78
RNASE3	14:21347911	-0.427	0.0271	9.75789e-55
RNASE6	14:21248764	0.126	0.0103	7.76153e-34
RNASEH2A	19:12876964	-0.0388	0.00645	2.02766e-09
RNASEH2B	13:51472638	0.336	0.0181	3.99139e-74
RNASEH2C	11:65477954	0.0363	0.00453	1.40938e-15
RNASEK	17:6894691	0.0737	0.00733	1.54448e-23
RNASET2	6:167360389	0.275	0.00552	<1.0E-314
RNF111	15:59280119	0.155	0.0117	2.78544e-39
RNF114	20:48519702	0.0616	0.0036	6.03991e-64
RNF115	1:145691300	0.0369	0.00569	1.04755e-10
RNF122	8:33413413	0.113	0.0187	1.57147e-09
RNF13	3:149575345	-0.0995	0.00472	8.42767e-95
RNF139	8:125459090	0.0588	0.00903	7.99753e-11
RNF14	5:141348289	-0.107	0.00867	1.00009e-34
RNF141	11:10583600	0.198	0.0223	9.72038e-19
RNF144B	6:18412469	-0.107	0.00619	2.12198e-65
RNF145	5:158599358	0.0242	0.00384	3.2785e-10
RNF149	2:101904406	-0.0422	0.00404	2.5415e-25
RNF152	18:59484202	0.0279	0.00454	7.91004e-10
RNF166	16:88751207	0.0695	0.00588	6.62465e-32
RNF167	17:4824339	-0.155	0.0178	3.8066e-18
RNF168	3:196231122	-0.101	0.00436	2.10107e-112
RNF17	13:25354456	0.0226	0.00333	1.11118e-11
RNF175	4:154691588	0.0599	0.00596	1.71891e-23
RNF181	2:85826132	-0.0292	0.00436	2.48309e-11
RNF182	6:13889438	1.28	0.0293	<1.0E-314
RNF185	22:31641683	-0.365	0.0274	6.37447e-40
RNF19A	8:101370427	-0.0347	0.00462	6.97706e-14
RNF19B	1:33440850	-0.0979	0.00829	9.61937e-32
RNF2	1:185114834	0.126	0.00929	5.59099e-41
RNF20	9:104309445	0.112	0.00549	1.17798e-89
RNF212	4:1107478	0.036	0.00425	3.43848e-17
RNF216	7:5748370	-0.0604	0.00584	7.37895e-25
RNF217	6:125265999	-0.0834	0.00786	5.04523e-26
RNF219	13:79183874	0.0904	0.00543	1.08664e-60
RNF24	20:4001653	0.0427	0.00431	5.8195e-23
RNF32	7:156518195	0.0541	0.00531	3.66571e-24
RNF34	12:121859000	-0.0439	0.00539	4.62031e-16
RNF38	9:36414837	0.0389	0.00532	2.75991e-13
RNF4	4:2470892	0.0387	0.00547	1.69581e-12
RNF43	17:56440474	-0.0309	0.00493	4.23598e-10
RNF44	5:175968614	-0.0598	0.00957	4.43971e-10
RNF6	13:26790174	-0.0351	0.00401	2.62366e-18
RNF8	6:37348920	-0.0491	0.00327	4.95088e-50
RNFT2	12:117327651	-0.0208	0.00355	4.49926e-09
RNGTT	6:89672913	-0.115	0.00757	4.27058e-51
RNMT	18:13708328	-0.0953	0.0049	1.29e-81
RNPEP	1:201944214	0.2	0.00391	<1.0E-314
RNPS1	16:2348208	0.0536	0.00739	4.48154e-13
ROBO1	3:78726203	0.0161	0.00251	1.54664e-10
ROBO3	11:124741772	-0.0121	0.00165	2.14008e-13
ROCK2	2:11498147	0.0625	0.0105	2.67826e-09
ROGDI	16:4860105	0.104	0.00698	7.69141e-49
ROPN1B	3:125731092	0.126	0.00763	7.33125e-60
RP9P	7:32961023	-0.114	0.0112	8.4877e-24
RPA1	17:1800600	-0.0732	0.00482	4.43594e-51
RPA2	1:28211384	0.107	0.00485	2.13398e-103
RPAIN	17:5325366	-0.0496	0.00435	1.02786e-29
RPAP1	15:41819716	-0.0263	0.00198	1.25491e-39
RPAP3	12:48077073	0.172	0.0092	3.01549e-75
RPE	2:210913067	0.0484	0.00512	4.64552e-21
RPF1	1:84949225	0.0761	0.0102	8.09929e-14
RPH3A	12:113276968	0.111	0.00274	<1.0E-314
RPIA	2:89026096	-0.139	0.00909	6.47485e-52
RPL13	16:89628870	-0.0989	0.0042	1.43302e-116
RPL14	3:40497437	-0.124	0.00628	7.17702e-84
RPL15	3:23999756	0.0822	0.0057	3.35616e-46
RPL17	18:47005435	-0.193	0.018	1.43258e-26
RPL23	17:37001974	-0.0478	0.00735	8.43115e-11
RPL27A	11:8719955	-0.0724	0.00687	9.93793e-26
RPL28	19:55897327	0.217	0.0131	2.32091e-60
RPL31	2:101622728	0.352	0.00842	<1.0E-314
RPL34-AS1	4:109551077	0.0734	0.00439	3.21802e-61
RPL36AL	14:50095335	0.0827	0.00472	7.15219e-67
RPL37A	2:217349605	0.0429	0.00632	1.35688e-11
RPL39L	3:186865979	-0.0845	0.0107	4.0682e-15
RPL5	1:93356823	-0.0648	0.00446	5.05199e-47
RPL8	8:146012260	0.115	0.00717	1.5627e-56
RPN1	3:128399623	-0.052	0.0035	5.83642e-49
RPP14	3:58310620	-0.0649	0.00512	2.34844e-36
RPP21	6:30263069	0.0498	0.00562	1.08431e-18
RPP25L	9:34585385	0.0724	0.00889	4.76281e-16
RPRM	2:154338708	-0.044	0.00562	5.89978e-15
RPS15A	16:18801583	0.573	0.0192	2.31195e-181
RPS16	19:39918729	0.0646	0.00459	3.46445e-44
RPS18	6:33239869	0.0614	0.00951	1.20016e-10
RPS20	8:56946642	-0.0384	0.00455	4.07933e-17
RPS23	5:81610680	0.0602	0.00453	1.20099e-39
RPS24	10:79763775	-0.0254	0.00361	2.1579e-12
RPS25	11:118857809	0.0966	0.00871	2.8424e-28
RPS6	9:19378204	0.0398	0.00631	3.08919e-10
RPS6KA1	1:26883511	0.0285	0.00383	1.19683e-13
RPS6KA5	14:91576892	-0.188	0.0123	1.77935e-51
RPS6KB1	17:58037690	0.0303	0.00485	4.82359e-10
RPS6KB2	11:67200812	0.0666	0.00879	4.20373e-14
RPTOR	17:78670044	0.0401	0.00337	4.15394e-32
RPUSD4	11:126081403	0.034	0.00379	3.86661e-19
RQCD1	2:219408054	0.077	0.00369	4.40139e-93
RRAGA	9:19049596	0.0293	0.00484	1.53906e-09
RRAGD	6:90094844	-0.0715	0.00584	5.29637e-34
RREB1	6:7153152	-0.0168	0.00218	1.9093e-14
RRH	4:110740865	0.103	0.00717	5.53326e-46
RRM1	11:4084113	-0.0305	0.0034	4.32912e-19
RRM2B	8:103244557	0.144	0.00811	2.7585e-68
RRN3	16:15149240	0.345	0.0409	3.72351e-17
RRN3P1	16:21778925	-0.395	0.0154	5.06816e-137
RRN3P3	16:22435908	0.176	0.0125	6.25526e-44
RRP1	21:45235270	0.0445	0.0034	1.40295e-38
RRP12	10:99100432	-0.116	0.00261	<1.0E-314
RRP15	1:218458557	-0.0454	0.00733	6.60087e-10
RRP1B	21:45120994	-0.0398	0.0034	2.79403e-31
RRP36	6:42986363	0.0635	0.00783	6.3424e-16
RSAD1	17:48568230	0.0325	0.00317	2.28937e-24
RSF1	11:77360142	0.138	0.017	5.34187e-16
RSL1D1	16:11947636	-0.0494	0.00483	2.5973e-24
RSPH10B	7:6884357	-0.0502	0.00719	3.34326e-12
RSPH3	6:159413299	0.226	0.01	2.43861e-107
RSRC1	3:157894615	0.111	0.00656	4.17732e-62
RSRC2	12:123006368	-0.0233	0.00353	4.7433e-11
RSU1	10:16848473	0.254	0.00478	<1.0E-314
RTF1	15:41693455	0.0435	0.00478	1.10636e-19
RTFDC1	20:55101317	0.0363	0.00363	2.41259e-23
RTKN2	10:63975930	-0.175	0.00663	5.74287e-145
RTN1	14:60239294	-0.0736	0.00485	7.25973e-51
RTN3	11:63541285	-0.0965	0.00993	3.82753e-22
RTN4	2:55270485	0.0291	0.00247	8.30039e-32
RTN4IP1	6:107077502	-0.0499	0.0049	3.84196e-24
RTP4	3:187081097	-0.0782	0.00886	1.47612e-18
RUFY1	5:179001200	0.137	0.00439	3.25689e-195
RUFY2	10:70141482	-0.0464	0.00475	2.38987e-22
RUNDC3A	17:42384367	-0.0951	0.00582	1.33177e-58
RUNX1-IT1	21:36388176	-0.0812	0.00786	9.58448e-25
RUNX1T1	8:93088151	-0.0238	0.00358	3.07994e-11
RUNX2	6:45397605	-0.076	0.00953	1.8299e-15
RUVBL2	19:49522075	0.042	0.00638	4.88915e-11
RWDD2B	21:30376145	-0.176	0.00574	1.90689e-190
RWDD3	1:95715508	0.0649	0.0072	2.67343e-19
RWDD4	4:184560260	-0.136	0.0132	8.94876e-25
RXFP2	13:32380134	-0.0798	0.00366	4.83725e-101
RXRA	9:137203271	-0.215	0.0279	1.71816e-14
RYBP	3:72504654	-0.0782	0.00444	1.71633e-67
RYK	3:133986994	0.0419	0.00496	4.11902e-17
S100A10	1:151931004	-0.0646	0.0105	7.43022e-10
S100A12	1:153372890	-0.382	0.0124	1.14369e-192
S100A13	1:153606294	-0.197	0.00817	1.37313e-121
S100A8	1:153372890	-0.0317	0.00536	3.60879e-09
S100A9	1:153358685	-0.0889	0.00916	4.50582e-22
S100B	21:48039367	-0.49	0.0188	1.31991e-141
S100P	4:6692657	-0.697	0.0171	<1.0E-314
S100PBP	1:33245802	0.147	0.00674	1.92222e-100
S100Z	5:76144774	-0.115	0.00651	1.39074e-67
SAAL1	11:18116894	0.0753	0.00381	8.45465e-84
SACM1L	3:45723890	-0.0568	0.00336	2.36486e-62
SAMD12	8:119624556	-0.658	0.0147	<1.0E-314
SAMD3	6:130505374	0.154	0.00924	9.82972e-61
SAMD9L	7:92820113	0.371	0.0208	6.79883e-69
SAMHD1	20:35558914	-0.0545	0.00678	1.12479e-15
SAMM50	22:44349236	-0.114	0.00481	1.55956e-118
SAP130	2:128785663	0.0465	0.00692	1.87902e-11
SAP18	13:21709658	-0.0362	0.00322	5.95706e-29
SAR1A	10:71952447	-0.0347	0.00321	4.62946e-27
SAR1B	5:133956668	0.0594	0.00798	1.14493e-13
SARS	1:109707911	0.0267	0.00349	2.08801e-14
SARS2	19:39411716	-0.0281	0.00245	4.72186e-30
SART3	12:108922285	0.0273	0.00392	3.29624e-12
SASH1	6:148702844	-0.0501	0.00434	2.13853e-30
SASS6	1:100528819	-0.115	0.00882	1.97469e-38
SATB1	3:18444171	-0.0406	0.00584	4.12008e-12
SAV1	14:51182036	0.0357	0.00523	1.05109e-11
SAYSD1	6:39069268	-0.0756	0.00431	6.69945e-67
SBDS	7:66453476	0.224	0.037	1.52539e-09
SBF2	11:10277058	-0.0612	0.00356	2.11858e-64
SBNO1	12:123799974	-0.0296	0.00388	2.80393e-14
SBNO2	19:1127981	-0.0298	0.00261	6.93311e-30
SC5DL	11:121179549	-0.126	0.00969	7.37699e-38
SCAF11	12:46322449	0.046	0.00426	7.00761e-27
SCAF8	6:155118812	-0.0363	0.00265	9.43256e-42
SCAI	9:127803160	-0.0415	0.00492	4.0446e-17
SCAMP1	5:77646075	-0.0374	0.00429	3.30984e-18
SCAMP2	15:75202205	-0.0427	0.0036	4.60226e-32
SCAND2	15:85168758	0.0583	0.00419	2.95423e-43
SCAP	3:47409614	0.0234	0.00228	1.70312e-24
SCAPER	15:76831236	-0.109	0.00389	3.64576e-161
SCARB1	12:125334375	-0.0149	0.00228	6.02079e-11
SCCPDH	1:246884464	0.0995	0.00617	4.41588e-57
SCD5	4:83764403	-0.067	0.00372	2.89674e-70
SCFD1	14:31103012	-0.113	0.00412	1.13305e-155
SCFD2	4:54044696	-0.0452	0.00502	2.82927e-19
SCGB1A1	11:62193981	-0.048	0.00512	1.09445e-20
SCGB3A1	5:179981603	-0.11	0.00632	4.31789e-66
SCGB3A2	5:147246760	-0.284	0.00746	1.83679e-280
SCIMP	17:5132316	0.165	0.00716	5.53533e-112
SCLT1	4:129876588	-0.0492	0.00536	6.36598e-20
SCLY	2:238994676	-0.0229	0.00297	1.73339e-14
SCMH1	1:41544279	-0.0184	0.00305	1.55292e-09
SCML4	6:108047036	-0.0682	0.00524	3.56563e-38
SCN8A	12:51966950	-0.0457	0.00383	2.04975e-32
SCN9A	2:167237057	0.0827	0.00307	1.97266e-149
SCOC	4:141287386	-0.0791	0.0108	2.62866e-13
SCP2	1:53343880	-0.165	0.00397	<1.0E-314
SCRG1	4:174323131	-0.0357	0.0045	2.82298e-15
SCRN1	7:30063476	0.0804	0.00606	1.34553e-39
SCRN2	17:45884026	0.0342	0.00535	1.7298e-10
SCRN3	2:175287256	-0.123	0.00492	8.2636e-131
SCRT2	20:643919	0.0621	0.0056	3.08622e-28
SCYL3	1:169784165	-0.0669	0.00587	9.5701e-30
SDCCAG3	9:139311471	0.0722	0.00421	2.88008e-64
SDCCAG8	1:243420388	-0.1	0.00395	1.90505e-134
SDF4	1:1124750	-0.0953	0.00703	3.31852e-41
SDHA	5:215395	0.494	0.0318	2.58106e-53
SDK1	7:3718417	-0.0104	0.00164	2.88693e-10
SDK2	17:71587577	0.0329	0.00403	3.81512e-16
SEC11A	15:85301836	-0.0225	0.00318	1.68171e-12
SEC11C	18:56771813	0.0561	0.00811	5.31713e-12
SEC13	3:10314602	-0.0516	0.00332	3.70486e-53
SEC14L1	17:75170281	0.0605	0.00695	4.51957e-18
SEC14L2	22:30794719	-0.0273	0.00329	1.5503e-16
SEC14L3	22:30853363	-0.0847	0.00379	1.21223e-105
SEC22C	3:42608030	0.062	0.00401	9.65376e-53
SEC23A	14:39531992	-0.0319	0.00367	4.27412e-18
SEC23B	20:18470664	0.102	0.00406	1.57485e-130
SEC23IP	10:121639683	0.0522	0.00586	7.50081e-19
SEC31B	10:102278128	0.0764	0.00309	1.04074e-127
SEC61A1	3:127740172	0.021	0.00355	3.21379e-09
SEC61A2	10:12190321	0.126	0.00448	5.52242e-161
SEC62	3:169688367	-0.0504	0.0083	1.33617e-09
SECISBP2L	15:49293194	0.0255	0.00412	7.2633e-10
SECTM1	17:80317656	0.163	0.0187	3.58227e-18
SEH1L	18:13002306	0.0346	0.00457	4.37326e-14
SEL1L3	4:25881205	-0.0637	0.00553	2.61316e-30
SELK	3:53926017	-0.114	0.00645	5.51467e-68
SELL	1:169665632	0.123	0.00581	4.19435e-95
SELP	1:169572645	-0.052	0.00784	3.75131e-11
SELPLG	12:109013319	0.0767	0.00461	1.2522e-60
SELRC1	1:53142832	-0.0303	0.00502	1.74964e-09
SELT	3:150341842	-0.108	0.00546	2.04863e-83
SEMA3A	7:83803086	-0.0879	0.00655	2.38123e-40
SEMA3C	7:80357963	0.0804	0.00758	5.38635e-26
SEMA4A	1:156153464	-0.0557	0.00444	1.37707e-35
SEMA4B	15:90767860	-0.0525	0.00478	1.05042e-27
SEMA4D	9:92077132	-0.0422	0.00395	2.47159e-26
SEMA4G	10:102700479	-0.0217	0.00302	7.31253e-13
SEMA5A	5:9547958	-0.0611	0.0038	7.68782e-57
SEMA6A	5:115740153	0.0339	0.00381	8.24389e-19
SEMG1	20:43824279	0.0724	0.0101	7.48287e-13
SENP1	12:48489117	0.0613	0.00316	7.42543e-81
SENP3	17:7475233	0.0286	0.00358	1.57314e-15
SENP6	6:76274825	0.121	0.00356	8.01684e-229
SENP7	3:101198604	-0.095	0.00398	6.89283e-120
SEPP1	5:42751797	-0.0418	0.00473	1.44298e-18
SEPSECS	4:25159390	-0.0644	0.00772	9.49194e-17
SEPT10	2:110316285	0.056	0.0083	1.62583e-11
SEPT11	4:77915302	-0.059	0.00439	1.72054e-40
SEPT2	2:242237945	-0.343	0.00756	<1.0E-314
SEPT8	5:132099999	0.0393	0.00585	2.08575e-11
SEPW1	19:48262121	-0.0251	0.00385	7.81282e-11
SERAC1	6:158577049	-0.105	0.0041	5.64615e-137
SERHL	22:42946371	-0.113	0.00905	3.21173e-35
SERHL2	22:43001128	-0.0508	0.0052	2.32196e-22
SERINC1	6:122827891	0.0645	0.00553	4.77855e-31
SERINC2	1:31901133	0.0354	0.0046	1.71623e-14
SERINC3	20:43150309	0.162	0.0124	2.5935e-38
SERINC5	5:79419712	0.0654	0.00918	1.24503e-12
SERPINA1	14:94854852	-0.102	0.00483	3.79345e-94
SERPINB1	6:2856192	-0.0396	0.00485	3.83558e-16
SERPINB10	18:61562371	-0.0978	0.00591	5.22644e-60
SERPINB2	18:61562690	0.0773	0.00526	6.09148e-48
SERPINB6	6:2940666	0.139	0.00472	9.70994e-176
SERPINB8	18:61626118	0.101	0.00483	1.83054e-93
SERPINB9	6:2857442	0.0734	0.00476	1.25645e-52
SERPIND1	22:21118650	-0.0621	0.00909	9.45112e-12
SERPINE2	2:224893921	0.123	0.00487	1.28503e-132
SERPING1	11:57399511	-0.103	0.011	6.47816e-21
SERPINH1	11:75293939	-0.035	0.00403	5.0184e-18
SERPINI1	3:167407378	-0.045	0.00749	2.09559e-09
SERTAD2	2:64865804	0.0357	0.00497	7.86247e-13
SERTAD3	19:40947373	0.126	0.00707	1.37418e-68
SESN1	6:109328432	-0.122	0.0065	4.6883e-76
SESN3	11:94886632	0.0895	0.00714	1.47108e-35
SESTD1	2:180060658	-0.142	0.00612	4.78779e-114
SETD4	21:37409835	0.0613	0.00385	9.10144e-56
SETD9	5:56237155	0.223	0.00568	4.02437e-295
SETDB1	1:150937661	0.0207	0.0032	1.06901e-10
SETMAR	3:4403537	-0.121	0.00435	2.08768e-159
SETX	9:135210753	-0.0414	0.00607	9.75691e-12
SF3A1	22:30742623	-0.0226	0.00336	1.76553e-11
SF3B1	2:198255495	-0.0353	0.00307	3.54414e-30
SF3B2	11:65785211	0.0442	0.00358	1.10414e-34
SFMBT1	3:53083742	-0.0649	0.007	2.92652e-20
SFN	1:27221700	0.0247	0.00411	1.94851e-09
SFR1	10:105908597	0.113	0.00797	1.44416e-44
SFRP2	4:154691808	-0.112	0.0097	1.62457e-30
SFT2D1	6:166736518	-0.106	0.0086	2.0734e-34
SFXN3	10:102791911	-0.054	0.00642	5.25245e-17
SFXN4	10:120907808	0.228	0.00521	<1.0E-314
SGCB	4:52900422	-0.0981	0.00854	3.52193e-30
SGCE	7:94166160	-0.0386	0.00362	2.88307e-26
SGIP1	1:66999215	0.12	0.00472	5.77177e-134
SGK1	6:134585412	-0.126	0.0117	1.61773e-26
SGMS1	10:52370312	-0.0235	0.00299	4.68535e-15
SGOL1	3:20187080	0.0698	0.00966	5.62566e-13
SGPL1	10:72602314	-0.0757	0.00746	5.56705e-24
SGSH	17:78184393	-0.0364	0.00296	2.6641e-34
SGTB	5:65053753	-0.0465	0.00515	2.29839e-19
SH3BGRL2	6:80325857	0.0871	0.00996	2.88217e-18
SH3BGRL3	1:26603883	0.145	0.00577	6.29467e-131
SH3BP1	22:38029723	-0.0481	0.00359	2.2508e-40
SH3BP2	4:2813503	-0.0194	0.00281	5.68069e-12
SH3BP5	3:15321396	-0.0355	0.0038	1.31085e-20
SH3GLB2	9:131782964	0.0352	0.00404	3.87699e-18
SH3PXD2B	5:171878751	0.0976	0.00842	1.01277e-30
SH3RF1	4:170217661	-0.0429	0.0032	2.02903e-40
SH3YL1	2:264621	0.162	0.00528	1.06836e-189
SHARPIN	8:145128896	-0.0721	0.00822	2.49836e-18
SHC1	1:154922599	-0.0815	0.00703	9.0036e-31
SHISA4	1:201871833	-0.0609	0.00654	1.6769e-20
SHKBP1	19:41111069	-0.152	0.00404	4.81591e-273
SHMT1	17:18264449	-0.0622	0.0036	3.14809e-65
SIAH1	16:48390512	-0.0574	0.00546	1.61192e-25
SIAH2	3:150439774	0.18	0.0248	4.54761e-13
SIDT1	3:113208224	0.121	0.00623	8.71842e-81
SIDT2	11:117002403	0.278	0.0063	<1.0E-314
SIGLEC10	19:51912018	0.13	0.00819	4.74485e-55
SIGLEC11	19:50463982	-0.0496	0.00411	4.5426e-33
SIGLEC12	19:52004074	-0.0235	0.00354	3.77748e-11
SIGLEC5	19:52130830	-0.0821	0.00604	2.26933e-41
SIGLEC6	19:52047077	0.0277	0.00367	5.23449e-14
SIGLEC7	19:51642784	-0.0307	0.00443	4.74795e-12
SIGLEC9	19:51642784	-0.0509	0.00445	5.99012e-30
SIGMAR1	9:34638080	0.0423	0.00632	2.35152e-11
SIK2	11:111493176	-0.0309	0.00252	5.29816e-34
SIMC1	5:175797242	0.0623	0.00601	6.25641e-25
SIN3B	19:16913358	0.0586	0.00756	1.12181e-14
SIPA1L1	14:72023372	-0.0311	0.00425	2.63627e-13
SIRPA	20:1894335	0.143	0.00457	3.33793e-197
SIRPB1	20:1546175	-0.264	0.00546	<1.0E-314
SIRPB2	20:1457045	-0.241	0.00641	2.45218e-273
SIRPD	20:1539165	-0.06	0.00525	6.0559e-30
SIRPG	20:1626479	-0.0377	0.00584	1.18429e-10
SIRT1	10:69644217	-0.119	0.00336	1.30806e-246
SIRT3	11:218640	-0.0324	0.00332	2.77048e-22
SIRT4	12:120785685	-0.0774	0.0127	1.27924e-09
SIRT5	6:13580885	0.12	0.00373	6.08678e-206
SKA3	13:21747051	0.0531	0.00774	7.52214e-12
SKAP1	17:46347508	-0.0439	0.00521	4.96321e-17
SKAP2	7:26833021	0.201	0.00469	<1.0E-314
SKIV2L	6:31934372	-0.0464	0.00329	2.25309e-44
SKP1	5:133514425	-0.101	0.00864	3.8173e-31
SKP2	5:36179044	-0.0515	0.005	1.17626e-24
SLA	8:134106641	-0.183	0.0152	5.76636e-33
SLAIN1	13:78362028	-0.0471	0.00572	2.35579e-16
SLAIN2	4:48429269	0.0542	0.0039	3.15095e-43
SLAMF8	1:159801155	0.0421	0.00594	1.47726e-12
SLBP	4:1747523	0.0366	0.00448	3.81775e-16
SLC11A1	2:219230213	0.228	0.011	2.94606e-91
SLC12A1	15:48520590	1.92	0.0276	<1.0E-314
SLC12A2	5:127433047	0.0529	0.00386	5.51624e-42
SLC12A4	16:68024995	-0.0227	0.00302	6.73689e-14
SLC12A6	15:34580322	0.046	0.00328	8.05443e-44
SLC12A7	5:1107428	0.112	0.00656	6.58754e-64
SLC12A9	7:100446365	0.0284	0.00412	6.35345e-12
SLC13A4	7:135349273	-0.0485	0.00302	8.57742e-57
SLC14A1	18:43311483	0.235	0.0213	6.39421e-28
SLC15A2	3:121566498	-0.0621	0.00534	6.5628e-31
SLC15A4	12:129272242	0.139	0.0114	1.14285e-33
SLC16A1	1:113443510	-0.0952	0.00586	5.68711e-58
SLC16A3	17:80149901	-0.106	0.00846	3.07353e-35
SLC16A4	1:110938530	0.0991	0.0106	1.62525e-20
SLC16A6	17:66267650	-0.0905	0.00699	1.07598e-37
SLC17A3	6:25883714	0.0359	0.00364	9.72161e-23
SLC17A5	6:74278062	-0.0585	0.00644	1.44633e-19
SLC18A1	8:20031409	-0.0484	0.00662	3.08363e-13
SLC18A2	10:118988797	-0.0567	0.00859	4.44761e-11
SLC18B1	6:133119816	0.404	0.0118	3.8067e-230
SLC19A2	1:169477574	-0.0634	0.0069	5.70197e-20
SLC1A3	5:36702864	0.0395	0.00386	2.42872e-24
SLC1A4	2:65218647	-0.0568	0.0052	1.63608e-27
SLC1A5	19:47312547	-0.109	0.014	1.15688e-14
SLC20A1	2:113457049	0.0984	0.00371	3.1235e-145
SLC20A2	8:42425673	-0.0465	0.00294	3.49294e-55
SLC22A1	6:160524578	0.102	0.00533	5.45532e-79
SLC22A15	1:116518811	-0.151	0.00545	1.97701e-157
SLC22A16	6:110797905	-0.111	0.00571	6.29129e-82
SLC22A18	11:2929659	0.0267	0.00278	1.23336e-21
SLC22A23	6:3354974	-0.0265	0.0034	8.70786e-15
SLC22A4	5:131673267	-0.114	0.00517	5.26138e-103
SLC22A5	5:131677047	0.0697	0.00304	9.43209e-111
SLC23A2	20:4953230	-0.0394	0.00452	3.92016e-18
SLC23A3	2:220045035	-0.0386	0.00364	4.38471e-26
SLC24A3	20:19281291	0.0433	0.00351	1.42077e-34
SLC24A4	14:92955385	0.0633	0.00444	2.82007e-45
SLC24A5	15:48462320	-0.226	0.0217	4.20486e-25
SLC25A1	22:19180652	-0.1	0.00599	5.58512e-61
SLC25A12	2:172694629	-0.0206	0.00322	1.90151e-10
SLC25A13	7:95956217	-0.0444	0.004	2.16116e-28
SLC25A21	14:37688167	-0.0469	0.00378	7.57017e-35
SLC25A24	1:108743059	0.103	0.00426	3.20428e-122
SLC25A26	3:66424979	0.0687	0.00407	2.10536e-62
SLC25A28	10:101381564	-0.0369	0.00485	3.17731e-14
SLC25A29	14:100810426	-0.0562	0.0051	6.01022e-28
SLC25A3	12:98987445	-0.0402	0.00515	7.53034e-15
SLC25A32	8:104461878	-0.0767	0.00403	3.09683e-78
SLC25A37	8:23457200	0.0746	0.00906	2.30624e-16
SLC25A44	1:156181615	0.0297	0.00472	3.50415e-10
SLC25A46	5:110025473	0.0762	0.00643	5.73821e-32
SLC25A51	9:37837140	0.153	0.0195	4.98431e-15
SLC26A5	7:103012705	-0.318	0.00775	<1.0E-314
SLC26A6	3:48678011	-0.0323	0.00385	6.69249e-17
SLC26A8	6:35961891	-0.0812	0.00609	7.15054e-40
SLC27A3	1:153748219	-0.0597	0.00664	3.29195e-19
SLC28A2	15:45561868	0.0406	0.00287	1.08551e-44
SLC28A3	9:86983368	0.0934	0.00852	1.16763e-27
SLC29A3	10:73135743	0.0327	0.00456	8.19073e-13
SLC2A1	1:43440783	0.0433	0.00495	2.53457e-18
SLC30A4	15:45730926	0.0319	0.00508	3.56095e-10
SLC30A5	5:68419908	0.018	0.00287	3.71246e-10
SLC30A6	2:32391231	0.0265	0.00422	3.86713e-10
SLC30A9	4:41992752	0.315	0.0182	1.06725e-65
SLC31A1	9:116025982	0.112	0.00753	2.68651e-49
SLC31A2	9:115917783	-0.0699	0.00572	7.36105e-34
SLC33A1	3:155535765	0.0517	0.00385	1.65142e-40
SLC35A1	6:88190108	-0.0378	0.00393	8.91285e-22
SLC35A5	3:112242208	0.0648	0.00846	2.25106e-14
SLC35B2	6:44205845	-0.0337	0.00421	1.41515e-15
SLC35B3	6:8435883	0.0281	0.00374	6.35436e-14
SLC35C1	11:45834201	0.0316	0.00529	2.52403e-09
SLC35D1	1:67529243	0.0955	0.00608	1.86803e-54
SLC35D2	9:99173448	0.0436	0.00544	1.23962e-15
SLC35E1	19:16699813	0.0502	0.00405	9.3742e-35
SLC35E3	12:69184350	0.0677	0.00425	8.02467e-56
SLC35F3	1:234451159	-0.0302	0.00274	5.39459e-28
SLC35F5	2:114541449	0.0237	0.00351	1.55479e-11
SLC36A1	5:150883158	-0.132	0.00507	1.73836e-141
SLC37A2	11:124958397	-0.0362	0.00398	1.26149e-19
SLC37A3	7:140098605	0.112	0.00689	6.79389e-58
SLC38A10	17:79245770	-0.0278	0.0031	4.4602e-19
SLC38A11	2:165834674	-0.0719	0.0114	3.05046e-10
SLC38A4	12:47139555	-0.0508	0.00505	1.23036e-23
SLC38A6	14:61514673	-0.0494	0.00668	1.77852e-13
SLC39A1	1:153895936	-0.0448	0.00468	1.50219e-21
SLC39A11	17:71027543	0.0653	0.00625	2.78394e-25
SLC39A6	18:33709217	-0.0237	0.00353	2.24007e-11
SLC39A8	4:103225513	-0.0574	0.0051	4.94132e-29
SLC39A9	14:69934611	-0.167	0.00812	6.32237e-91
SLC40A1	2:190441317	-0.0753	0.00604	3.70252e-35
SLC41A1	1:205799987	-0.0171	0.00255	2.114e-11
SLC41A2	12:105353244	0.0592	0.00681	4.68407e-18
SLC41A3	3:125794616	0.0446	0.00288	5.78152e-53
SLC44A2	19:10703339	0.113	0.00532	1.28255e-95
SLC44A4	6:31836827	-0.247	0.00463	<1.0E-314
SLC44A5	1:75911113	-0.168	0.00451	1.39695e-270
SLC45A4	8:142277620	0.136	0.0135	1.17434e-23
SLC46A2	9:115673533	0.0503	0.00398	3.83959e-36
SLC47A1	17:19525492	0.0333	0.00314	5.68329e-26
SLC48A1	12:48169526	-0.0815	0.00434	3.76479e-76
SLC4A1	17:42313512	-0.0912	0.013	2.90716e-12
SLC4A7	3:27493730	0.0832	0.0119	3.50877e-12
SLC4A8	12:51847800	-0.0331	0.00376	1.7876e-18
SLC5A11	16:24835168	-0.0398	0.0033	4.11651e-33
SLC5A3	21:35401161	0.0617	0.00781	3.51834e-15
SLC5A4	22:32599716	0.0359	0.00379	4.01743e-21
SLC5A6	2:27458790	0.0546	0.00405	6.96287e-41
SLC6A12	12:329131	-0.0244	0.00385	2.43606e-10
SLC6A16	19:49867913	0.0406	0.00511	2.2638e-15
SLC6A6	3:14520560	-0.1	0.00539	4.44986e-75
SLC7A1	13:30202377	-0.067	0.00614	2.29513e-27
SLC7A11	4:139147725	-0.147	0.0144	2.97179e-24
SLC7A6	16:68317061	0.096	0.00432	1.34062e-104
SLC7A6OS	16:68317061	0.0324	0.00326	4.47133e-23
SLC7A7	14:23285439	0.0787	0.00584	1.04469e-40
SLC7A8	14:23631372	-0.323	0.0116	1.73192e-160
SLC8A1	2:40687437	0.0955	0.00572	4.8692e-61
SLC9A2	2:103347094	-0.0492	0.00345	2.2198e-45
SLC9A3R1	17:72767435	-0.0366	0.00278	4.82738e-39
SLC9B1	4:103832044	-0.0505	0.00516	1.98428e-22
SLC9B2	4:104010619	0.0291	0.00387	6.53319e-14
SLCO3A1	15:92399657	0.0415	0.0035	5.24859e-32
SLCO4C1	5:101604320	-0.101	0.00591	3.15147e-63
SLFN11	17:33727598	-0.0812	0.0098	1.4736e-16
SLFN12	17:33753808	-0.241	0.00925	1.58023e-140
SLFN13	17:33801032	-0.0602	0.00582	8.09236e-25
SLFN5	17:33563302	-0.149	0.00483	1.76242e-193
SLIRP	14:78207178	0.172	0.015	3.93411e-30
SLIT1	10:98993813	-0.0144	0.00165	2.9991e-18
SLK	10:105723183	-0.0327	0.00463	1.76266e-12
SLMO2	20:57593158	0.0367	0.00525	3.16561e-12
SLPI	20:43888106	0.114	0.0163	3.36439e-12
SMAD1	4:146392431	0.0305	0.00376	5.30918e-16
SMAD4	18:48553225	-0.0269	0.00257	2.17661e-25
SMAD5	5:135516203	-0.115	0.0049	3.36592e-115
SMAP1	6:71375961	-0.059	0.00282	8.90063e-94
SMAP2	1:40838636	-0.0293	0.00466	3.6159e-10
SMARCA4	19:11054715	0.0261	0.00385	1.47511e-11
SMARCAD1	4:95208714	0.0713	0.00378	4.4248e-77
SMARCAL1	2:217275483	-0.0294	0.00331	8.82007e-19
SMARCB1	22:24180449	0.0612	0.00661	2.85306e-20
SMARCD2	17:61887693	0.0272	0.00266	2.56776e-24
SMARCE1	17:38782343	0.0986	0.0042	3.43052e-116
SMC1B	22:45818758	-0.0641	0.00318	5.65105e-87
SMC2	9:106849347	0.0497	0.00554	3.82336e-19
SMC4	3:160161111	-0.0386	0.0049	3.96817e-15
SMC6	2:17981258	0.0439	0.00534	2.2812e-16
SMCR8	17:18205750	-0.049	0.00455	8.53768e-27
SMG1	16:18936355	0.0727	0.00464	3.26295e-54
SMG5	1:156208230	0.122	0.00251	<1.0E-314
SMG7	1:183570545	-0.0207	0.00303	9.21538e-12
SMG8	17:57339990	-0.041	0.00653	3.72032e-10
SMIM11	21:35741702	-0.0995	0.0159	3.86259e-10
SMIM7	19:16807428	0.0812	0.0114	1.1584e-12
SMIM8	6:88043372	0.16	0.0058	9.82384e-156
SMNDC1	10:112053599	0.0531	0.0035	7.13711e-51
SMOX	20:4157072	0.116	0.0068	7.38313e-64
SMPD2	6:109736614	-0.0402	0.00361	1.46252e-28
SMPDL3A	6:123065057	-0.142	0.0115	1.28142e-34
SMUG1	12:54573816	0.039	0.00633	7.40732e-10
SMURF1	7:98678486	-0.055	0.00868	2.62062e-10
SMURF2	17:62569580	-0.0729	0.01	4.37311e-13
SMYD2	1:214497080	0.0861	0.00384	1.09887e-106
SMYD3	1:246670297	-0.0296	0.00444	2.85788e-11
SMYD4	17:1696244	0.0403	0.00341	7.42e-32
SNAP29	22:21293653	0.0976	0.00879	2.41247e-28
SNAP91	6:84320225	-0.816	0.0512	8.63192e-56
SNAPC1	14:62275354	-0.14	0.00512	1.94739e-154
SNAPC3	9:15434792	0.0735	0.00563	2.27223e-38
SNAPIN	1:153635425	-0.0337	0.00496	1.27917e-11
SNCA	4:90757840	-0.0865	0.00759	9.55142e-30
SND1-IT1	7:127643968	-0.127	0.0152	9.89982e-17
SNF8	17:47006493	0.0264	0.00422	4.61153e-10
SNIP1	1:38047385	0.0382	0.00471	6.42748e-16
SNRNP25	16:145884	0.127	0.0159	1.82914e-15
SNRNP27	2:70141519	-0.0459	0.00451	3.68897e-24
SNRNP40	1:31761703	0.0644	0.00875	2.20736e-13
SNRNP48	6:7576368	-0.0406	0.00417	3.02876e-22
SNRPB	20:2457887	-0.0435	0.00481	2.36093e-19
SNRPB2	20:16710791	0.0832	0.014	2.79781e-09
SNRPC	6:34748893	0.0524	0.00623	5.66196e-17
SNRPD3	22:24935250	-0.0932	0.00397	3.1578e-116
SNRPN	15:25217611	0.112	0.00388	5.63625e-170
SNTB2	16:69194699	-0.0395	0.00431	7.80807e-20
SNUPN	15:75863915	-0.0529	0.00891	2.96496e-09
SNW1	14:78202777	-0.0839	0.00868	6.10089e-22
SNX1	15:64441179	-0.0433	0.00437	6.64575e-23
SNX11	17:46178674	0.0689	0.00374	2.77316e-73
SNX16	8:82720700	-0.187	0.00492	9.53035e-280
SNX18	5:53815722	-0.122	0.00435	3.84123e-160
SNX19	11:130749351	-0.0924	0.00294	2.68281e-199
SNX2	5:122209192	-0.0289	0.00393	2.11349e-13
SNX20	16:50703698	0.136	0.0192	1.51323e-12
SNX25	4:186172793	-0.112	0.00463	1.19597e-121
SNX32	11:65623739	-0.0504	0.00316	3.40842e-56
SNX4	3:125197161	-0.0831	0.00612	2.65932e-41
SNX6	14:35105227	-0.156	0.00482	2.27623e-209
SNX7	1:99127205	-0.151	0.0126	1.08658e-32
SOAT1	1:179312235	0.0762	0.00387	3.0632e-83
SOCS5	2:46947440	0.089	0.006	1.00329e-48
SOD2	6:160087409	0.115	0.00518	3.42058e-105
SOGA3	6:127889330	-0.0276	0.00406	1.11434e-11
SOHLH2	13:36830298	-0.058	0.00562	1.06218e-24
SORCS3	10:106740404	-0.0671	0.00735	9.03968e-20
SORT1	1:109851126	0.034	0.00519	6.7687e-11
SOS2	14:50712797	-0.0738	0.00636	1.05869e-30
SP110	2:231042276	0.0361	0.00471	2.17127e-14
SP140	2:231091223	0.0565	0.00731	1.25823e-14
SP140L	2:231265405	0.0748	0.00456	3.87161e-59
SP2	17:45974285	-0.0196	0.00313	3.96186e-10
SPAG1	8:101214189	-0.0948	0.00315	4.02365e-184
SPAG7	17:4865928	-0.117	0.00632	3.95288e-74
SPAG8	9:35808334	-0.0659	0.0103	1.65028e-10
SPAG9	17:49054439	-0.026	0.00429	1.49288e-09
SPATA13	13:24877550	0.0649	0.00366	2.6151e-68
SPATA20	17:48616114	-0.153	0.00376	<1.0E-314
SPATA32	17:43335413	0.0359	0.00493	3.78385e-13
SPATA5	4:124024947	-0.0282	0.0043	6.39901e-11
SPATA5L1	15:45644685	-0.181	0.00448	<1.0E-314
SPATA6	1:48739068	0.0798	0.00931	1.35997e-17
SPATA6L	9:4661019	0.0616	0.00367	2.18407e-61
SPATA7	14:88950847	0.157	0.00429	1.58012e-260
SPATA9	5:94965599	-0.0714	0.00393	1.60364e-71
SPATS2L	2:201163239	-0.0487	0.00735	3.79208e-11
SPCS3	4:177256937	-0.0744	0.00577	1.43592e-37
SPDL1	5:168970932	0.206	0.0108	1.0832e-78
SPECC1	17:19980772	0.0626	0.00645	4.47791e-22
SPECC1L	22:24844883	-0.112	0.00869	1.8001e-37
SPEF2	5:35656945	-0.023	0.00301	2.69444e-14
SPG20	13:36886170	-0.158	0.00437	2.19804e-256
SPHK1	17:74378242	-0.0457	0.0078	4.95741e-09
SPICE1	3:113190164	0.083	0.00823	9.54628e-24
SPINT2	19:38754948	0.0323	0.00428	5.08425e-14
SPNS3	17:4386669	0.0285	0.00262	2.50722e-27
SPOCK2	10:73823298	-0.0385	0.00318	2.60101e-33
SPON1	11:14309434	0.0203	0.00297	8.86433e-12
SPOP	17:47718188	0.0216	0.00318	1.36187e-11
SPP1	4:88897106	0.181	0.0065	3.98895e-159
SPPL3	12:121215911	-0.0249	0.00337	1.65932e-13
SPRED2	2:65684152	0.0186	0.00314	3.45706e-09
SPRTN	1:231484361	-0.0738	0.00397	8.49853e-75
SPSB1	1:9347552	-0.0252	0.00318	2.32681e-15
SPSB2	12:7017043	-0.052	0.0053	1.73507e-22
SPSB3	16:1827836	-0.037	0.00449	2.15038e-16
SPTBN1	2:54787592	-0.17	0.00883	1.13306e-79
SPTLC2	14:78023519	-0.0784	0.00419	8.0884e-76
SPTLC3	20:12988132	0.0347	0.00571	1.2823e-09
SQLE	8:126031754	-0.0521	0.00763	9.50509e-12
SQRDL	15:45922030	-0.0445	0.0055	6.70586e-16
SQSTM1	5:179254340	-0.0407	0.00263	7.67345e-53
SRA1	5:139937146	0.0893	0.00373	1.8073e-120
SRBD1	2:45817382	-0.0276	0.00448	7.86772e-10
SRD5A1	5:6634631	-0.0321	0.00543	3.53036e-09
SRD5A3	4:56217015	-0.221	0.00684	5.60797e-210
SREBF1	17:17750558	-0.0192	0.00169	1.89121e-29
SRGAP3	3:9290344	-0.0229	0.0038	1.97366e-09
SRGN	10:70805373	-0.058	0.00568	3.07259e-24
SRI	7:87835469	-0.0339	0.0052	7.33207e-11
SRP54	14:35402379	-0.0429	0.00319	1.31015e-40
SRP68	17:74060687	-0.0297	0.00475	4.47337e-10
SRP72	4:57357244	0.134	0.0053	3.09958e-133
SRPK1	6:35834129	-0.0993	0.0058	4.1464e-64
SRPK2	7:105017276	0.0555	0.00628	1.38987e-18
SRPRB	3:133524717	-0.0449	0.00638	2.09753e-12
SRR	17:2203175	0.0612	0.00451	2.6672e-41
SRRT	7:100486035	-0.023	0.00343	2.37488e-11
SRSF12	6:89788797	0.0427	0.00405	9.93508e-26
SRSF3	6:36558964	-0.0474	0.00489	4.96174e-22
SRSF4	1:29434780	-0.0325	0.00463	2.4012e-12
SRSF9	12:120901765	0.706	0.0264	7.42092e-148
SRXN1	20:633149	0.106	0.00485	7.13406e-102
SSB	2:170661333	0.0764	0.00903	3.22132e-17
SSBP2	5:80747220	0.0352	0.00385	7.82928e-20
SSH1	12:109260526	-0.0369	0.00359	1.49683e-24
SSH2	17:28178724	-0.0852	0.00388	2.9645e-102
SSH3	11:67021930	0.0957	0.0106	2.74125e-19
SSR1	6:7278046	0.0295	0.00334	1.26798e-18
SSR3	3:156262753	0.0666	0.00696	1.68735e-21
SSU72	1:1505215	-0.274	0.0192	3.80424e-45
SSX2IP	1:85133731	0.126	0.00828	2.86478e-51
ST14	11:130019574	0.0686	0.00583	1.65015e-31
ST3GAL1	8:134552618	0.0683	0.00538	2.1861e-36
ST3GAL4	11:126181592	-0.0296	0.00418	1.57352e-12
ST3GAL5	2:86094686	0.0805	0.00527	1.94845e-51
ST3GAL6	3:98492380	-0.0305	0.00504	1.59101e-09
ST6GAL1	3:186739677	0.0335	0.00535	4.51367e-10
ST6GALNAC1	17:74674556	-0.045	0.00405	2.07648e-28
ST6GALNAC2	17:74595847	0.238	0.0107	5.59516e-104
ST6GALNAC3	1:76518693	0.0636	0.00434	1.13651e-47
ST6GALNAC6	9:130668957	0.122	0.0102	8.98958e-33
ST7L	1:113089006	0.0371	0.00313	5.06406e-32
ST8SIA4	5:100258523	0.129	0.0112	4.9446e-30
STAB1	3:52528292	0.0733	0.00523	8.14212e-44
STAG3L4	7:66767623	-0.103	0.00501	9.3308e-91
STAM	10:17748365	0.0604	0.00537	5.15022e-29
STAM2	2:153024245	0.037	0.0032	1.40764e-30
STAMBP	2:74057096	-0.111	0.0132	4.67822e-17
STAMBPL1	10:90683124	0.0414	0.00465	6.49504e-19
STARD10	11:72506324	-0.0566	0.00322	2.58127e-67
STARD3NL	7:38203783	0.0838	0.00537	1.25655e-53
STARD4	5:110848319	0.115	0.0076	7.57757e-51
STARD5	15:81607503	-0.05	0.00562	7.59345e-19
STARD7	2:96872400	0.0629	0.0046	7.04755e-42
STAT3	17:40450170	0.0305	0.00483	2.88919e-10
STAT5A	17:40456010	0.0385	0.00373	1.10773e-24
STAT6	12:57489648	0.039	0.00402	4.56273e-22
STEAP3	2:120016461	0.022	0.00262	5.02447e-17
STEAP4	7:87859018	0.328	0.00797	<1.0E-314
STIM1	11:4107584	0.0356	0.00289	2.92644e-34
STIM2	4:26884408	0.0396	0.00295	2.21861e-40
STK10	5:171533782	0.0945	0.00344	2.20244e-155
STK17B	2:197084587	-0.0287	0.00359	1.63226e-15
STK24	13:99236283	0.0212	0.00301	2.02641e-12
STK32C	10:134073053	-0.053	0.00439	3.91869e-33
STK33	11:8524933	-0.0662	0.0043	2.76382e-52
STK35	20:2127609	-0.0369	0.00373	6.37623e-23
STK38L	12:27363643	-0.0471	0.008	4.01105e-09
STK39	2:169041386	0.0671	0.00442	5.36585e-51
STK4	20:43713593	-0.0205	0.00266	1.63578e-14
STOM	9:124118776	-0.077	0.0119	1.03701e-10
STON1-GTF2A1L	2:48790832	-0.029	0.00308	7.38265e-21
STOX1	10:70599126	-0.149	0.0098	2.48357e-51
STPG1	1:24765537	-0.0213	0.00363	4.74522e-09
STPG2	4:98959282	0.0398	0.00354	5.28228e-29
STRADA	17:61817048	-0.0659	0.00324	2.86633e-88
STRN	2:37167191	-0.0265	0.00343	1.22123e-14
STRN3	14:31394171	0.0566	0.00441	3.85135e-37
STT3A	11:125513097	0.0602	0.00385	5.05515e-54
STT3B	3:31524844	0.0496	0.00459	7.12986e-27
STX16	20:57249771	-0.0439	0.00625	2.3526e-12
STX17	9:102721679	-0.041	0.00486	4.05382e-17
STX1A	7:73114440	0.0196	0.0028	3.01319e-12
STX2	12:131319810	0.123	0.00626	1.35235e-82
STX4	16:31054607	-0.0548	0.00343	3.98943e-56
STX5	11:62640727	0.111	0.00875	2.17197e-36
STX6	1:180981800	0.0376	0.00617	1.19075e-09
STX7	6:132834518	0.0429	0.00438	2.08765e-22
STX8	17:9334409	-0.0732	0.00633	1.54372e-30
STXBP1	9:130371107	0.0242	0.0035	4.99553e-12
STXBP3	1:109323270	0.0593	0.00462	3.0414e-37
STXBP4	17:53045243	-0.163	0.00559	7.96359e-173
STXBP5	6:147640599	-0.0245	0.00386	2.29384e-10
STYX	14:53238046	0.162	0.0243	2.73224e-11
STYXL1	7:75657553	-0.262	0.00654	1.07823e-307
SUCLA2	13:48519113	-0.0489	0.00622	4.66156e-15
SUCLG2	3:67421182	-0.0995	0.00784	2.11145e-36
SUCO	1:172453840	-0.0999	0.00437	2.4263e-110
SUDS3	12:118854407	0.0608	0.00581	2.15497e-25
SUFU	10:104382673	-0.0166	0.00237	2.53974e-12
SUGP1	19:19350103	0.0301	0.00397	4.24004e-14
SUGT1	13:53255012	0.0366	0.00513	1.09324e-12
SUGT1P1	9:33529314	-0.132	0.0226	4.50471e-09
SUGT1P3	13:41484599	0.181	0.0274	4.3117e-11
SULF2	20:46356316	0.201	0.0103	1.34672e-81
SULT1A1	16:28614472	-0.12	0.0106	2.37342e-29
SULT1B1	4:70586672	0.0549	0.00667	2.32445e-16
SULT1E1	4:70675023	-0.0229	0.003	2.4387e-14
SUMF1	3:4515991	0.0477	0.00282	1.22545e-62
SUMO1P1	20:52498570	-0.173	0.0128	1.37474e-40
SUMO3	21:46244045	0.04	0.00628	2.19702e-10
SUMO4	6:149686518	-0.0709	0.00643	5.62791e-28
SUN2	22:39147235	-0.0329	0.00461	1.0396e-12
SUOX	12:56401085	0.0694	0.00433	2.04119e-56
SUPT20H	13:37595173	0.201	0.00482	<1.0E-314
SUPT3H	6:45275674	0.104	0.00534	5.16939e-81
SUPT4H1	17:56423114	0.0629	0.00317	2.41769e-84
SUPV3L1	10:70975053	-0.0479	0.00475	1.04837e-23
SUSD1	9:114937234	0.0922	0.00413	2.92541e-105
SUSD3	9:95784485	-0.0187	0.00312	1.98046e-09
SUV39H2	10:14951811	0.032	0.0048	3.10775e-11
SUZ12P1	17:29109927	0.0816	0.00996	3.27389e-16
SV2A	1:149891323	-0.16	0.0205	7.2743e-15
SVIL	10:30022551	-0.039	0.00359	3.33664e-27
SWT1	1:185194409	-0.0855	0.00716	1.78289e-32
SYCP2	20:58552237	-0.204	0.0173	1.62223e-31
SYCP2L	6:10850173	-0.358	0.00868	<1.0E-314
SYCP3	12:102090080	-0.107	0.00447	1.25586e-120
SYK	9:93559351	0.0709	0.00395	6.09573e-70
SYN3	22:32872258	-0.0138	0.00236	5.07483e-09
SYNE1	6:152875862	-0.0548	0.00871	3.4759e-10
SYNE2	14:64278769	0.101	0.0141	7.17658e-13
SYNE3	14:95981610	0.026	0.003	6.69497e-18
SYNGR1	22:39751251	-0.0305	0.00348	2.75848e-18
SYNGR2	17:76186187	0.0965	0.0101	2.16016e-21
SYNJ2	6:158501843	-0.0528	0.00416	2.78095e-36
SYNJ2BP	14:70834418	0.0844	0.0124	1.31104e-11
SYNM	15:99647605	0.112	0.00338	7.44415e-220
SYS1	20:44012451	0.0359	0.00415	6.80544e-18
SYT9	11:7526600	-0.0277	0.00277	1.77634e-23
SYTL2	11:85499983	0.21	0.013	1.46603e-57
SZRD1	1:16664373	0.0299	0.00438	9.29966e-12
TAB2	6:149611269	0.0252	0.00409	8.54763e-10
TAC3	12:57404858	-0.086	0.0141	9.98837e-10
TACC1	8:38742856	0.0273	0.00334	3.6246e-16
TACC3	4:1748216	0.0944	0.00431	1.22816e-101
TACSTD2	1:58991470	-0.213	0.00503	<1.0E-314
TADA2A	17:35807445	-0.0861	0.0046	1.47955e-75
TADA3	3:9819922	-0.0476	0.00351	3.34459e-41
TAF10	11:6632450	0.0678	0.00415	2.01672e-58
TAF11	6:34904488	-0.0478	0.00496	9.42642e-22
TAF13	1:109598452	-0.0953	0.0109	3.41903e-18
TAF1B	2:10048233	0.144	0.00499	1.21613e-169
TAF1C	16:84209184	0.0198	0.00283	3.06144e-12
TAF1D	11:93422613	-0.0465	0.00401	1.37098e-30
TAF2	8:120821264	-0.0783	0.0032	4.30037e-125
TAF7	5:140685921	0.125	0.013	1.12743e-21
TAF8	6:42052817	0.0491	0.00723	1.17454e-11
TAF9	5:68638941	0.0572	0.00731	5.79554e-15
TAGAP	6:159463452	0.0904	0.00795	1.30923e-29
TAGLN	11:117070547	0.108	0.00376	3.40825e-169
TAGLN2	1:159892088	0.0588	0.00709	1.47552e-16
TAL1	1:47706970	-0.0436	0.00364	1.15866e-32
TAMM41	3:11828825	-0.265	0.00659	<1.0E-314
TANGO2	22:20066611	0.0355	0.00447	2.32798e-15
TANK	2:162025322	0.179	0.00468	1.37451e-283
TAOK3	12:118749798	-0.0307	0.00387	2.7637e-15
TAP2	6:32766496	0.0887	0.0134	4.14299e-11
TAPBP	6:33283766	0.0277	0.00289	1.21943e-21
TAPBPL	12:6570821	-0.0507	0.00296	2.88259e-64
TAPT1	4:16155058	-0.0386	0.00383	1.36357e-23
TARBP1	1:234610539	0.0403	0.00322	2.44507e-35
TARDBP	1:11100898	-0.0447	0.00438	3.49741e-24
TARP	7:38358102	-0.276	0.0126	5.82367e-102
TARSL2	15:102236087	-0.0288	0.00313	3.85854e-20
TAS2R10	12:11028507	-0.088	0.00916	1.2001e-21
TAS2R13	12:11093703	0.202	0.0123	7.91256e-59
TAS2R14	12:11051749	-0.236	0.0082	5.59693e-170
TAS2R19	12:11170074	-0.213	0.0132	7.03309e-57
TAS2R20	12:11131212	0.426	0.0105	<1.0E-314
TAS2R3	7:141489866	-0.0624	0.00788	3.13584e-15
TAS2R31	12:11166536	0.302	0.0124	3.70604e-124
TAS2R4	7:141446818	-0.16	0.0126	1.2506e-36
TAS2R41	7:143126796	-0.177	0.0101	1.26098e-66
TAS2R46	12:11216855	-0.608	0.0221	1.36791e-155
TAS2R5	7:141463914	-0.104	0.0075	2.69144e-43
TAS2R50	12:11138683	-0.477	0.0132	1.78082e-256
TAS2R60	7:143111112	-0.356	0.00888	1.4542e-306
TATDN2	3:10320865	-0.0467	0.00353	1.88652e-39
TBC1D1	4:37966182	0.0361	0.00332	3.92455e-27
TBC1D14	4:6919674	0.0668	0.00399	2.58345e-61
TBC1D15	12:72322443	0.0682	0.00672	5.28697e-24
TBC1D17	19:50370846	-0.0211	0.00311	1.38153e-11
TBC1D2	9:100985826	-0.0241	0.00375	1.42221e-10
TBC1D20	20:416149	-0.028	0.00425	4.44604e-11
TBC1D22A	22:47399473	-0.0211	0.00304	4.00479e-12
TBC1D2B	15:78367474	-0.0435	0.00487	5.8115e-19
TBC1D4	13:75884290	-0.0473	0.00332	2.7503e-45
TBC1D5	3:17729450	-0.0305	0.00429	1.30908e-12
TBC1D7	6:13327777	-0.139	0.005	2.13197e-159
TBC1D8	2:101777393	-0.0665	0.00621	1.60697e-26
TBC1D9B	5:179335060	0.0525	0.00567	3.0873e-20
TBCB	19:36605875	-0.153	0.0242	2.3976e-10
TBCD	17:80822769	0.0227	0.00264	1.02644e-17
TBCE	1:235600129	-0.039	0.00406	1.08294e-21
TBCK	4:107251278	0.0903	0.00416	4.50117e-100
TBK1	12:64845715	0.0592	0.00748	2.81266e-15
TBKBP1	17:45791123	-0.0353	0.00217	5.00744e-58
TBP	6:170821226	-0.0483	0.00726	3.21269e-11
TBPL1	6:134268822	0.11	0.00564	1.5512e-82
TBRG4	7:45146584	-0.0324	0.00272	2.34591e-32
TC2N	14:92332548	-0.0894	0.00739	3.34352e-33
TCAIM	3:44408255	-0.0493	0.00607	6.33011e-16
TCEA3	1:23751140	0.0841	0.00602	1.51012e-43
TCEB3	1:24051614	0.0778	0.00549	1.04718e-44
TCERG1	5:145855288	0.0403	0.00407	5.28247e-23
TCF19	6:31123359	-0.12	0.00555	5.78524e-99
TCF25	16:89922485	-0.0927	0.00569	2.84527e-58
TCF7L1	2:85546615	0.0288	0.00208	5.51946e-43
TCF7L2	10:114711755	-0.0869	0.0065	3.7875e-40
TCFL5	20:61452263	0.122	0.00922	1.61251e-39
TCIRG1	11:67804156	0.0456	0.00522	2.92682e-18
TCL1A	14:96162418	0.276	0.0406	1.17025e-11
TCL1B	14:96104174	-0.0398	0.00638	4.87136e-10
TCN1	11:59570967	-0.208	0.0258	9.83778e-16
TCN2	22:31004127	-0.0223	0.00318	2.26467e-12
TCP11L1	11:33052654	-0.211	0.00522	<1.0E-314
TCTEX1D2	3:196066227	-0.0649	0.00476	1.21168e-41
TCTN2	12:124167006	-0.0682	0.00413	1.05504e-59
TCTN3	10:97374883	-0.0804	0.00799	1.26265e-23
TDP1	14:90422664	-0.0329	0.00381	7.89721e-18
TDP2	6:24650671	-0.057	0.00648	1.81487e-18
TDRD6	6:46618415	0.0174	0.00291	2.42718e-09
TDRD7	9:100197911	-0.0408	0.0053	1.72881e-14
TDRD9	14:104428576	-0.219	0.00744	1.85215e-176
TDRKH	1:151742105	0.0691	0.00397	3.41458e-66
TEAD1	11:13010440	-0.139	0.00759	1.32296e-72
TEC	4:48112291	-0.0675	0.00652	7.54434e-25
TECPR1	7:97896175	0.0203	0.00189	1.1954e-26
TEDDM1	1:182362259	0.0934	0.00838	1.53297e-28
TEF	22:41777315	-0.031	0.00341	1.41717e-19
TEK	9:27193847	-0.0931	0.00339	1.60166e-155
TEN1	17:74015595	0.0318	0.00382	1.03769e-16
TEP1	14:20881527	0.0398	0.00299	8.90999e-40
TES	7:115851177	0.453	0.0212	7.33232e-97
TESC	12:117492691	-0.133	0.014	2.78175e-21
TESK2	1:45954599	0.0595	0.00411	1.1581e-46
TESPA1	12:55395712	0.108	0.00905	1.57911e-32
TEX10	9:103108941	0.0609	0.00494	1.93783e-34
TEX101	19:43870954	-0.0359	0.00566	2.23239e-10
TEX9	15:56746569	-0.113	0.0131	8.8385e-18
TFAM	10:60144073	-0.133	0.00397	1.57142e-222
TFB1M	6:155625104	-0.112	0.00449	4.50946e-130
TFB2M	1:246707709	-0.0501	0.00524	1.84471e-21
TFDP2	3:141742127	-0.13	0.0111	5.15153e-31
TFEC	7:115665688	0.0556	0.00713	7.09612e-15
TFG	3:100439823	-0.137	0.00358	9.76784e-284
TFIP11	22:26904541	0.178	0.00424	<1.0E-314
TFPT	19:54625765	0.0676	0.00506	5.27807e-40
TFRC	3:195835404	-0.292	0.0317	3.99345e-20
TG	8:133877623	0.0423	0.00188	1.08041e-106
TGFB2	1:218660024	-0.0567	0.00583	3.77237e-22
TGFBI	5:135335229	0.0978	0.00644	5.64965e-51
TGFBR1	9:101911125	0.0562	0.00466	4.57125e-33
TGFBR2	3:30690393	-0.0788	0.00492	2.74458e-56
TGFBRAP1	2:105897519	-0.0408	0.00622	5.83477e-11
TGM3	20:2281284	0.0557	0.00417	5.67962e-40
TGOLN2	2:85542686	0.0583	0.00347	1.34252e-61
TGS1	8:56685933	0.057	0.00534	2.50147e-26
TH1L	20:57564695	0.108	0.00761	1.08682e-44
THADA	2:43732347	0.019	0.00253	7.57622e-14
THAP7-AS1	22:21366206	0.0836	0.0082	3.62134e-24
THBD	20:23078996	0.196	0.00721	8.72722e-153
THBS3	1:155184975	0.1	0.00412	7.02736e-124
THEM4	1:151865858	0.1	0.0138	4.86733e-13
THEMIS2	1:28209362	0.198	0.00501	1.29282e-299
THG1L	5:157160630	-0.0783	0.0111	1.51664e-12
THNSL1	10:25332461	-0.0357	0.00564	2.6071e-10
THNSL2	2:88453718	-0.102	0.00435	5.27014e-116
THOC5	22:29933627	0.0265	0.00395	2.12986e-11
THOC7	3:63842629	-0.0818	0.00654	2.20496e-35
THRA	17:38252660	-0.0714	0.00745	1.51553e-21
THRAP3	1:36791837	0.0513	0.00601	1.79003e-17
THUMPD1	16:20745255	0.03	0.00425	2.03119e-12
THUMPD2	2:40006430	0.0444	0.00345	1.95871e-37
THUMPD3	3:9438746	0.0884	0.00381	3.05005e-113
TIAL1	10:121392582	-0.0427	0.00637	2.16408e-11
TIAM1	21:32817485	0.101	0.00471	2.08008e-97
TIAM2	6:155601105	-0.749	0.0236	1.61718e-201
TIFA	4:113196906	-0.0716	0.00534	2.54878e-40
TIGD2	4:90040847	0.0972	0.0103	4.71441e-21
TIGD7	16:3338167	-0.0506	0.00624	5.63612e-16
TIGIT	3:114013479	-0.0415	0.00617	1.9876e-11
TIMD4	5:156435250	-0.0665	0.00665	2.18013e-23
TIMM10	11:57283988	-0.286	0.00718	3.96694e-303
TIMM13	19:2418264	-0.149	0.00762	5.18654e-82
TIMM21	18:71814750	-0.0787	0.0125	3.28597e-10
TIMM44	19:7999372	-0.0412	0.00665	6.22363e-10
TIMMDC1	3:119236179	0.148	0.0112	2.85471e-39
TIMP2	17:76907666	0.113	0.00639	2.07741e-68
TIPARP	3:156425057	0.0611	0.0101	1.43199e-09
TIPIN	15:66625724	0.297	0.0114	1.43387e-140
TIPRL	1:168137725	0.0952	0.00877	3.55466e-27
TIRAP	11:126133182	0.0437	0.00361	3.32606e-33
TJP2	9:71787927	0.112	0.0032	4.61901e-243
TJP3	19:3749971	-0.0162	0.00199	4.28765e-16
TK2	16:66583994	-0.498	0.0125	8.2288e-303
TKT	3:53286932	0.111	0.00446	5.0696e-130
TLE3	15:70349578	-0.0317	0.0035	2.13012e-19
TLK1	2:172031967	0.0426	0.00667	1.87111e-10
TLR1	4:38802913	0.217	0.00736	2.32778e-177
TLR10	4:38773109	0.129	0.00734	1.2277e-67
TLR4	9:120463139	0.159	0.00591	1.40916e-149
TLR5	1:223282292	0.128	0.00711	4.91108e-70
TLR6	4:38880313	-0.11	0.00636	2.10434e-65
TM2D1	1:62189541	-0.0528	0.00546	6.11685e-22
TM2D2	8:38841052	-0.0448	0.00481	1.77072e-20
TM2D3	15:102225621	0.0621	0.00365	3.60132e-63
TM6SF1	15:83762285	-0.0778	0.00588	2.28983e-39
TM7SF3	12:27103588	-0.0366	0.00569	1.39495e-10
TM9SF1	14:24636025	-0.0333	0.00476	2.72433e-12
TM9SF3	10:98357129	0.0323	0.00451	9.69471e-13
TM9SF4	20:30770988	0.0244	0.00305	1.39229e-15
TMA16	4:164418356	0.0795	0.00481	6.32175e-60
TMBIM1	2:219133137	0.0767	0.00364	8.37379e-95
TMBIM4	12:66510122	0.0314	0.00316	5.34218e-23
TMC4	19:54674742	0.0969	0.00646	8.77025e-50
TMC5	16:19486687	0.0347	0.00372	1.45639e-20
TMC8	17:76135412	0.0275	0.00392	2.5792e-12
TMCC3	12:95074582	0.0577	0.00629	6.33282e-20
TMCO3	13:114175004	-0.0549	0.00408	1.25683e-40
TMED2	12:124080619	-0.042	0.00409	1.89283e-24
TMED5	1:93673898	0.0288	0.00454	2.41359e-10
TMED6	16:69377553	0.0507	0.00577	2.0018e-18
TMEFF1	9:103189338	0.0351	0.00478	2.58689e-13
TMEM101	17:42071537	0.0641	0.00894	8.32376e-13
TMEM106B	7:12257169	-0.0904	0.00382	6.30839e-118
TMEM106C	12:48358279	-0.0601	0.00422	4.61445e-45
TMEM109	11:60667504	-0.0325	0.00315	1.29058e-24
TMEM110	3:52871929	-0.0469	0.00477	1.40813e-22
TMEM116	12:112446710	-0.0842	0.00797	8.55377e-26
TMEM119	12:108987230	-0.0971	0.0126	1.7014e-14
TMEM123	11:102322459	-0.134	0.0207	8.87002e-11
TMEM127	2:96917588	0.0318	0.00331	1.09453e-21
TMEM135	11:86933855	0.0467	0.00755	6.7137e-10
TMEM140	7:134855725	-0.0459	0.00546	5.55973e-17
TMEM144	4:159092633	0.242	0.00786	3.12245e-191
TMEM147	19:36038390	0.0345	0.00394	2.68821e-18
TMEM14A	6:52535274	0.0572	0.007	3.84267e-16
TMEM14E	3:152094201	0.0466	0.00519	3.57542e-19
TMEM154	4:153619325	-0.146	0.0186	5.83695e-15
TMEM156	4:39036648	0.133	0.0117	1.18911e-29
TMEM158	3:45280071	0.0241	0.00391	7.25155e-10
TMEM159	16:21192098	-0.0751	0.00618	1.58268e-33
TMEM163	2:135206340	0.0558	0.00825	1.5288e-11
TMEM165	4:56331332	-0.0589	0.00401	6.35295e-48
TMEM169	2:216955910	-0.0297	0.00437	1.18642e-11
TMEM170A	16:75477714	-0.0648	0.00764	3.01844e-17
TMEM171	5:72367166	0.0594	0.0066	3.01221e-19
TMEM176A	7:150457308	-0.874	0.00868	<1.0E-314
TMEM176B	7:150455295	0.664	0.0159	<1.0E-314
TMEM18	2:677213	0.0317	0.00419	4.66262e-14
TMEM180	10:104237007	0.0438	0.00262	6.57984e-61
TMEM184B	22:38622598	0.048	0.0045	3.02395e-26
TMEM185B	2:121012836	-0.0534	0.00736	4.71847e-13
TMEM189	20:48757132	0.0212	0.00268	3.23609e-15
TMEM199	17:26670627	0.0563	0.00417	7.44163e-41
TMEM2	9:74377528	-0.054	0.00698	1.16536e-14
TMEM204	16:1583634	-0.15	0.00523	7.77671e-169
TMEM205	19:11431901	-0.0975	0.0108	3.29495e-19
TMEM206	1:212521242	-0.0304	0.00428	1.28826e-12
TMEM209	7:129861638	0.132	0.00857	3.78752e-52
TMEM216	11:61165280	-0.0871	0.00653	6.66948e-40
TMEM220	17:10618661	-0.115	0.00443	6.64972e-141
TMEM241	18:21043106	-0.0236	0.00399	3.39858e-09
TMEM242	6:157707709	-0.181	0.0129	2.84271e-44
TMEM245	9:111889172	-0.102	0.00451	1.81937e-107
TMEM252	9:71175565	-0.185	0.00816	5.21436e-109
TMEM254	10:81830894	-0.0509	0.00556	7.37929e-20
TMEM258	11:61560081	-0.186	0.00472	1.96509e-298
TMEM30A	6:76004562	0.0396	0.00394	1.20067e-23
TMEM33	4:41960607	0.0726	0.00749	4.72929e-22
TMEM43	3:14167761	0.0264	0.00391	1.53352e-11
TMEM45A	3:100211602	0.0502	0.00451	2.02831e-28
TMEM45B	11:129702471	0.281	0.0093	8.60138e-185
TMEM50B	21:34842725	-0.127	0.00376	8.79448e-225
TMEM51	1:15462172	-0.0718	0.00476	2.0152e-50
TMEM55A	8:91959989	0.0292	0.00494	3.65681e-09
TMEM60	7:77397379	-0.064	0.00497	2.18216e-37
TMEM62	15:43510025	0.0441	0.00742	2.8925e-09
TMEM65	8:125287350	-0.0351	0.00528	3.16401e-11
TMEM66	8:29927856	-0.0471	0.00323	1.97097e-47
TMEM68	8:56660888	0.0325	0.00533	1.16414e-09
TMEM70	8:74888049	0.0263	0.00408	1.26506e-10
TMEM71	8:133715804	-0.0835	0.00466	9.2818e-70
TMEM80	11:695842	-0.118	0.00602	2.30294e-82
TMEM81	1:205039288	0.0435	0.00661	5.03067e-11
TMEM87B	2:112803111	0.116	0.00471	8.88663e-126
TMEM8A	16:430469	0.135	0.00479	7.42921e-162
TMEM9	1:201125326	-0.032	0.00315	4.92891e-24
TMEM91	19:41888850	0.198	0.016	1.24333e-34
TMEM92	17:48360903	0.0844	0.012	2.32231e-12
TMEM97	17:26688663	0.0615	0.00569	5.79524e-27
TMEM98	17:31298330	-0.0742	0.00759	2.10785e-22
TMEM99	17:39006842	-0.0975	0.00701	2.88751e-43
TMEM9B	11:9010134	0.159	0.00838	3.95404e-78
TMOD2	15:52048251	-0.118	0.00537	5.15845e-103
TMOD3	15:52076222	0.0698	0.00859	5.63947e-16
TMPRSS11D	4:68688583	-0.315	0.0251	1.18085e-35
TMPRSS3	21:43824106	0.0258	0.00279	2.88053e-20
TMSB10	2:85133320	0.0742	0.00791	9.09072e-21
TMTC1	12:29905322	-0.392	0.00708	<1.0E-314
TMTC2	12:83328642	-0.043	0.00635	1.38504e-11
TMTC3	12:88639690	-0.175	0.0201	4.65567e-18
TMTC4	13:101344407	-0.109	0.00363	1.81777e-181
TMX1	14:51720038	-0.0758	0.00469	2.08773e-57
TMX3	18:66391816	-0.0596	0.00565	8.86637e-26
TMX4	20:7980390	0.0956	0.00496	4.08819e-80
TNF	6:31536224	-0.0421	0.00393	1.35429e-26
TNFAIP2	14:103606468	0.0392	0.00539	3.85464e-13
TNFAIP6	2:152164587	-0.292	0.0102	1.07296e-168
TNFAIP8	5:118717753	0.0599	0.00406	2.89875e-48
TNFRSF10A	8:23082971	0.0329	0.00497	4.13177e-11
TNFRSF10B	8:22941923	-0.125	0.00396	1.04867e-201
TNFRSF10C	8:22957606	0.125	0.0068	7.35336e-73
TNFRSF13C	22:42337040	-0.0521	0.00721	5.80329e-13
TNFRSF17	16:12071341	0.114	0.0129	1.52003e-18
TNFRSF1A	12:6445329	0.0712	0.00392	2.01809e-71
TNFRSF1B	1:12243654	0.0274	0.0039	2.52259e-12
TNFRSF9	1:8002098	0.108	0.0126	8.26031e-18
TNFSF12-TNFSF13	17:7460517	-0.0551	0.00374	3.17221e-48
TNFSF13B	13:108916613	0.286	0.0334	1.59125e-17
TNFSF14	19:6669934	-0.148	0.00889	1.49191e-60
TNFSF15	9:117568766	-0.0523	0.00508	1.28677e-24
TNFSF4	1:173162218	0.178	0.00927	1.24534e-79
TNFSF8	9:117624799	0.0942	0.00592	1.12229e-55
TNIP1	5:150436158	0.0271	0.00397	9.46977e-12
TNKS2	10:93650630	-0.0386	0.00422	8.07737e-20
TNNC2	20:44423843	-0.059	0.00539	1.25789e-27
TNNI3	19:55672784	-0.0612	0.00942	8.94534e-11
TNNI3K	1:74689511	-0.0272	0.00286	3.07281e-21
TNNT1	19:55690751	-0.334	0.0206	1.14133e-57
TNNT3	11:1942575	0.0979	0.0063	2.2987e-53
TNPO1	5:72124610	0.0254	0.00404	3.62214e-10
TNPO3	7:128723327	0.0978	0.0038	1.02701e-137
TNRC6A	16:24842933	0.046	0.00596	1.32183e-14
TNS1	2:218710924	-0.0394	0.0051	1.36352e-14
TNS3	7:47319723	-0.0207	0.00249	9.22994e-17
TOB1	17:48973032	0.0503	0.00475	6.71973e-26
TOB2	22:41850500	0.0271	0.00408	3.65126e-11
TOM1	22:35707236	0.0736	0.00296	6.95386e-129
TOM1L2	17:17848602	0.0299	0.00445	1.99509e-11
TOMM34	20:43589041	0.109	0.00648	2.11024e-61
TOMM40L	1:161179877	0.0299	0.00411	3.86326e-13
TOMM7	7:22848987	-0.0577	0.00413	1.30959e-43
TOP1MT	8:144404964	0.0579	0.00888	7.53374e-11
TOP3B	22:22301254	0.0342	0.00417	2.94911e-16
TOR1A	9:132557210	0.0524	0.00368	3.69103e-45
TOR1AIP1	1:179858333	-0.0455	0.00346	7.2442e-39
TOR1B	9:132568500	0.173	0.00517	1.3528e-223
TOX	8:60078682	-0.085	0.00766	2.73065e-28
TOX4	14:21946473	-0.0368	0.00402	7.9286e-20
TP53BP2	1:223954617	0.0472	0.00545	5.84536e-18
TP53I3	2:24347093	0.0874	0.00539	7.60058e-58
TP53INP1	8:95966531	-0.0351	0.00395	8.42533e-19
TPCN2	11:68863048	0.0287	0.00246	4.78367e-31
TPD52	8:81049437	0.0732	0.00488	8.88492e-50
TPGS2	18:34324376	0.139	0.00903	1.84514e-52
TPI1	12:7014962	-0.252	0.0147	7.10694e-64
TPK1	7:144547618	0.113	0.0045	1.2836e-131
TPM1	15:63338457	0.157	0.00847	3.44583e-74
TPM2	9:35693121	0.208	0.00622	5.02585e-222
TPMT	6:18117868	-0.068	0.00941	5.63458e-13
TPP2	13:103284767	-0.0249	0.00308	7.96437e-16
TPRG1	3:188868715	0.15	0.0116	7.86905e-38
TPRG1L	1:3563428	0.101	0.00666	2.653e-51
TPST1	7:65823230	0.228	0.0103	2.98501e-104
TPST2	22:27033321	0.0249	0.0036	4.62589e-12
TPX2	20:30351560	0.0377	0.00427	1.57017e-18
TRABD	22:50619920	-0.0427	0.00409	3.38601e-25
TRAF3	14:103243408	0.0356	0.00387	5.22064e-20
TRAF3IP1	2:239235857	-0.0255	0.00381	2.26695e-11
TRAF3IP2	6:111904737	0.0254	0.0031	2.99311e-16
TRAF3IP3	1:209930585	0.0831	0.00379	2.63991e-102
TRAF5	1:211530044	-0.0349	0.00456	2.54126e-14
TRAK1	3:42231638	-0.0335	0.00361	2.87438e-20
TRAM1	8:71489682	0.0513	0.00381	9.15591e-41
TRAM2	6:52442880	-0.0295	0.00407	4.58119e-13
TRAP1	16:3743046	0.0838	0.00347	2.44491e-122
TRAPPC10	21:45416953	0.0301	0.00427	2.07608e-12
TRAPPC11	4:184636217	0.0271	0.00324	7.22798e-17
TRAPPC12	2:3487331	-0.0399	0.00497	1.10073e-15
TRAPPC2L	16:88919457	0.0437	0.0052	5.81344e-17
TRAPPC4	11:118880668	-0.113	0.00563	4.33597e-87
TRAPPC6B	14:39587438	0.0433	0.00593	3.10389e-13
TRAPPC8	18:29432624	0.0291	0.00282	1.12667e-24
TRAPPC9	8:141488651	0.114	0.00584	1.08217e-81
TRAT1	3:108530225	-0.0823	0.00981	6.24217e-17
TRDMT1	10:17237954	0.125	0.00544	6.77715e-111
TREM1	6:41239936	0.328	0.0113	2.75354e-172
TREML2	6:41163700	-0.0342	0.00421	5.39186e-16
TREML4	6:41183349	-0.447	0.00852	<1.0E-314
TRERF1	6:42190556	-0.281	0.00842	2.94769e-221
TRIB2	2:12858078	-0.0656	0.00538	9.03487e-34
TRIM10	6:30122657	0.0977	0.00869	5.47455e-29
TRIM13	13:50590291	0.0312	0.00499	4.26642e-10
TRIM14	9:100862339	0.0719	0.00653	6.60331e-28
TRIM2	4:154142936	-0.0258	0.00401	1.33505e-10
TRIM21	11:4422642	-0.0409	0.00525	7.53498e-15
TRIM22	11:5721286	0.0497	0.00736	1.52917e-11
TRIM26	6:30163955	-0.0708	0.00368	9.52449e-80
TRIM27	6:28891458	-0.0811	0.00307	1.5511e-144
TRIM32	9:119471408	0.04	0.00576	4.03081e-12
TRIM33	1:115084850	-0.121	0.0147	2.15588e-16
TRIM35	8:27168902	0.0372	0.00278	4.53233e-40
TRIM36	5:114542108	-0.0359	0.00365	1.35576e-22
TRIM37	17:57010225	0.131	0.00306	<1.0E-314
TRIM38	6:25953274	-0.037	0.0046	1.01706e-15
TRIM4	7:99500911	-0.0542	0.00378	7.17017e-46
TRIM41	5:180661980	0.0417	0.00672	6.00737e-10
TRIM5	11:5701001	0.0506	0.00605	8.2625e-17
TRIM52	5:180703001	-0.0409	0.00532	1.85033e-14
TRIM58	1:248011866	0.123	0.00901	8.22157e-42
TRIM68	11:4621485	0.0857	0.0083	9.68863e-25
TRIM6-TRIM34	11:5664684	-0.0695	0.00888	6.11979e-15
TRIM8	10:104421679	-0.0291	0.00435	2.31137e-11
TRIM9	14:51528533	-0.0662	0.00687	9.16825e-22
TRIOBP	22:38122462	-0.0414	0.00313	2.34441e-39
TRIP11	14:92518233	0.123	0.0204	1.54806e-09
TRIP12	2:230826145	-0.0513	0.00488	1.55546e-25
TRIT1	1:40295408	-0.0869	0.00465	1.94894e-75
TRMT10A	4:100525934	-0.0556	0.0059	6.44174e-21
TRMT10B	9:37756833	0.066	0.00595	2.84014e-28
TRMT112	11:64078943	0.154	0.0119	8.87381e-38
TRMT12	8:125461287	0.139	0.00425	3.95946e-214
TRMT1L	1:185125043	0.0418	0.00702	2.77132e-09
TRMT44	4:8454639	-0.0305	0.00366	1.0235e-16
TRMU	22:46698662	-0.0793	0.0119	3.21945e-11
TRNT1	3:3185386	-0.0389	0.00356	1.95424e-27
TROVE2	1:193054154	0.0956	0.00469	7.27663e-89
TRPC1	3:142436807	0.07	0.00673	4.3501e-25
TRPC3	4:122899165	-0.0452	0.00338	3.46306e-40
TRPC4AP	20:33584289	-0.02	0.00269	1.14054e-13
TRPC6	11:101384612	-0.078	0.00387	3.97457e-87
TRPM6	9:77486124	0.128	0.00566	1.56861e-107
TRPM7	15:50942452	-0.0489	0.00293	4.21789e-61
TRPT1	11:63990302	0.0461	0.00646	1.08474e-12
TRRAP	7:98541261	-0.0374	0.00506	1.63184e-13
TSEN15	1:184023529	0.0356	0.0049	4.30578e-13
TSEN2	3:12525656	-0.0943	0.00644	1.21333e-47
TSEN34	19:54699252	-0.0597	0.00753	2.63452e-15
TSGA10	2:99704273	0.24	0.00462	<1.0E-314
TSHR	14:81660997	-0.0195	0.00279	2.92795e-12
TSHZ2	20:52130969	-0.451	0.0278	1.04475e-57
TSHZ3	19:31842495	-0.0969	0.0113	1.24268e-17
TSPAN14	10:82277341	-0.0331	0.00399	1.43461e-16
TSPAN15	10:71215799	-0.0428	0.00409	2.36432e-25
TSPAN16	19:11431901	0.353	0.0126	1.12594e-159
TSPAN18	11:44835771	-0.0389	0.00591	4.92676e-11
TSPAN2	1:115602498	0.142	0.0124	6.79752e-30
TSPAN3	15:77369520	-0.175	0.00563	9.30558e-195
TSPAN33	7:128777461	0.0614	0.00892	6.46728e-12
TSPO	22:43559137	-0.0656	0.00604	3.67097e-27
TSPYL1	6:116597724	-0.0211	0.00273	1.2094e-14
TSPYL4	6:116530856	0.0226	0.00378	2.40587e-09
TSPYL5	8:98267908	0.103	0.0137	5.45538e-14
TSSC1	2:3188755	-0.0458	0.00565	6.73616e-16
TST	22:37421469	-0.054	0.00668	7.51793e-16
TTBK2	15:43241798	0.0263	0.00267	1.13031e-22
TTC12	11:113187949	-0.139	0.00539	1.02911e-137
TTC13	1:231087722	0.0315	0.00262	1.04057e-32
TTC14	3:180272509	-0.0417	0.00583	9.91822e-13
TTC17	11:43505707	0.0381	0.0037	1.09081e-24
TTC18	10:75092353	0.0428	0.00678	2.91592e-10
TTC19	17:15945608	-0.024	0.00325	1.62219e-13
TTC21B	2:166727401	-0.0689	0.00474	5.31237e-47
TTC23	15:99783965	0.0413	0.00303	1.08368e-41
TTC25	17:40046186	0.0717	0.00921	8.47174e-15
TTC26	7:138798004	-0.0668	0.00545	4.4434e-34
TTC27	2:32903548	0.0548	0.0056	2.20035e-22
TTC3	21:38503126	-0.121	0.00447	7.35758e-152
TTC33	5:40698397	-0.0495	0.00591	6.4052e-17
TTC37	5:94841313	-0.121	0.00586	1.01263e-91
TTC38	22:46685017	-0.057	0.00862	3.92518e-11
TTC39B	9:15294667	0.218	0.00532	<1.0E-314
TTC39C	18:21620065	-0.0521	0.00594	2.16627e-18
TTC4	1:55182300	-0.11	0.00487	6.53768e-108
TTF2	1:117605336	-0.224	0.00781	2.4084e-168
TTK	6:80741418	-0.0199	0.00313	2.28349e-10
TTLL1	22:43470175	-0.04	0.00546	2.49133e-13
TTLL11	9:124756264	-0.0148	0.00228	9.76403e-11
TTLL12	22:43553417	-0.0177	0.00297	2.8211e-09
TTLL2	6:167767152	-0.0325	0.00478	1.27796e-11
TTLL3	3:9871393	0.0263	0.00305	8.80014e-18
TTLL4	2:219634722	-0.0654	0.00372	2.83824e-67
TTLL5	14:76151532	0.0454	0.00329	1.49472e-42
TUBA3FP	22:21365474	0.0454	0.00457	5.10104e-23
TUBB	6:30690938	0.256	0.00948	2.734e-150
TUBB2A	6:3111956	2.13	0.0476	<1.0E-314
TUBB6	18:12303726	-0.133	0.00665	1.06598e-85
TUBD1	17:57932216	0.0981	0.00648	8.35203e-51
TUBE1	6:112414035	0.0266	0.0043	6.8482e-10
TUBG2	17:40786248	-0.0432	0.00565	2.47651e-14
TUBGCP3	13:113198538	0.0657	0.00511	3.04339e-37
TUBGCP4	15:43680212	0.0741	0.00473	5.4472e-54
TUBGCP5	15:22804640	0.0358	0.00518	5.06333e-12
TUFM	16:28847246	-0.139	0.00458	1.08368e-185
TUSC3	8:15524123	-0.0759	0.00929	3.94656e-16
TVP23C	17:15389632	-0.0553	0.00692	1.67124e-15
TWF1	12:44199961	-0.0476	0.00746	2.01535e-10
TWISTNB	7:19747915	0.0414	0.00539	1.87688e-14
TWSG1	18:9343958	-0.288	0.0254	1.89558e-29
TXK	4:48089461	0.0959	0.00648	1.39212e-48
TXNDC12	1:52520858	0.251	0.0255	1.17626e-22
TXNDC15	5:134279940	-0.167	0.00488	1.85333e-231
TXNL1	18:54281790	0.0918	0.00855	1.37716e-26
TXNL4A	18:77752801	0.187	0.00619	1.32619e-185
TXNRD1	12:104693089	0.0253	0.00322	4.77882e-15
TXNRD2	22:19881556	0.0222	0.00251	1.41707e-18
TYK2	19:10464687	0.0226	0.00304	1.41569e-13
TYMP	22:50978520	-0.0568	0.00372	1.87445e-51
TYMS	18:672043	-0.0707	0.00589	8.36391e-33
TYW1	7:66633428	-0.214	0.022	3.62218e-22
TYW3	1:75220929	0.0589	0.00594	6.44461e-23
U2AF1	21:44508390	0.1	0.00474	7.86411e-95
U2AF1L4	19:36234489	-0.33	0.0085	3.53916e-290
UACA	15:71038162	-0.0731	0.00583	1.52132e-35
UAP1L1	9:139958583	0.0825	0.00542	3.7591e-51
UBA6	4:68556488	0.0445	0.00377	8.44991e-32
UBA7	3:49798920	0.0802	0.00384	4.67267e-93
UBAC2	13:99899478	0.0148	0.00219	1.55159e-11
UBALD2	17:74261677	0.0439	0.0042	2.97619e-25
UBASH3A	21:43855067	-0.122	0.00413	1.1047e-176
UBASH3B	11:122583862	-0.0342	0.00454	5.14575e-14
UBE2B	5:133672655	0.181	0.0215	4.52605e-17
UBE2D1	10:60144073	-0.272	0.00578	<1.0E-314
UBE2D3	4:103683546	-0.0444	0.0038	3.94978e-31
UBE2E2	3:23412528	-0.0473	0.00509	2.31731e-20
UBE2F	2:238912478	-0.132	0.00941	3.76261e-44
UBE2G2	21:46219184	-0.0368	0.0047	6.37248e-15
UBE2I	16:1378788	-0.0579	0.00527	8.01351e-28
UBE2K	4:39700173	0.0245	0.00352	3.44305e-12
UBE2L3	22:21938863	-0.0422	0.00473	5.83282e-19
UBE2O	17:74461577	-0.0777	0.0107	3.61364e-13
UBE2Z	17:47026431	0.0811	0.00392	1.99968e-91
UBE3B	12:109910798	-0.104	0.00635	5.42774e-59
UBE3C	7:156935591	0.0372	0.00294	2.84827e-36
UBE4A	11:118230359	-0.0612	0.00518	9.3061e-32
UBE4B	1:10174189	0.0577	0.00517	1.24316e-28
UBL3	13:30442076	-0.0318	0.00486	6.6396e-11
UBLCP1	5:158726535	-0.0465	0.00556	7.5789e-17
UBN1	16:4911239	-0.0348	0.0033	8.43531e-26
UBQLN4	1:156007177	0.351	0.012	3.21733e-175
UBR1	15:43220785	0.0223	0.00292	2.50048e-14
UBR2	6:42537608	0.0605	0.00733	1.80294e-16
UBR3	2:170872617	-0.0281	0.00332	3.1457e-17
UBXN2A	2:24126904	-0.101	0.00616	2.07482e-59
UBXN6	19:4400925	0.1	0.0102	2.27553e-22
UCK1	9:134386425	-0.0253	0.00403	3.74345e-10
UCP2	11:73686859	0.136	0.00484	5.93354e-162
UEVLD	11:18574323	0.0631	0.00593	3.41726e-26
UFC1	1:161128644	-0.177	0.0275	1.48732e-10
UFM1	13:38926390	-0.147	0.0118	2.16988e-35
UFSP2	4:186350063	-0.0554	0.00508	2.25852e-27
UGDH	4:39518110	0.154	0.00458	4.03447e-225
UGGT2	13:96681165	0.204	0.00891	7.4806e-111
UGP2	2:64022346	0.0587	0.00835	2.42108e-12
UGT2B28	4:70123614	0.64	0.0366	9.86827e-67
UGT8	4:115519824	-0.0532	0.00575	2.89861e-20
UHRF1BP1	6:34743432	-0.1	0.00284	3.78174e-244
UHRF1BP1L	12:100519182	0.164	0.00837	5.49363e-83
UIMC1	5:176427377	0.0335	0.00529	2.4049e-10
ULK2	17:19697976	0.0344	0.00347	6.95104e-23
ULK3	15:75128501	-0.0409	0.003	1.53598e-41
ULK4	3:41765955	-0.162	0.00402	<1.0E-314
UMPS	3:124445764	-0.0694	0.00438	2.68694e-55
UNC119B	12:121149560	0.188	0.0255	1.8236e-13
UNG	12:109537423	0.0577	0.00476	2.33526e-33
UPB1	22:24885927	-0.0492	0.00297	3.14039e-60
UPF2	10:12100781	0.0394	0.00446	1.42355e-18
UPF3A	13:115032817	-0.0523	0.0049	2.8204e-26
UPK1B	3:118946797	-0.133	0.00786	4.55464e-63
UPK3A	22:45679633	-0.0401	0.00365	8.9412e-28
UPP1	7:48134719	0.0534	0.00354	3.12057e-50
UQCR10	22:30187702	0.0345	0.00446	1.29011e-14
UQCR11	19:1589064	-0.0782	0.00668	3.05739e-31
UQCRC1	3:48636507	-0.162	0.00855	1.48352e-77
UROD	1:45498181	0.0445	0.00482	3.64846e-20
UROS	10:127496359	0.119	0.00453	2.07492e-143
USB1	16:58027898	-0.113	0.00624	3.716e-71
USF1	1:161019040	-0.0348	0.00335	4.8156e-25
USF2	19:35818609	-0.0155	0.00265	5.08767e-09
USMG5	10:105125451	-0.0528	0.00533	6.14019e-23
USO1	4:76643274	0.0548	0.00491	1.31337e-28
USP1	1:62891354	-0.126	0.0179	2.2559e-12
USP10	16:84740884	0.0561	0.00492	7.77853e-30
USP12	13:27678791	-0.0858	0.0105	4.81162e-16
USP15	12:62665787	-0.0623	0.00397	3.42608e-54
USP16	21:30430978	-0.0417	0.00582	9.32691e-13
USP20	9:132636601	0.0164	0.00213	1.82525e-14
USP24	1:55575670	-0.0335	0.00416	1.0001e-15
USP3	15:63794279	-0.0537	0.00319	5.61816e-62
USP30	12:109490601	-0.0552	0.00506	2.06556e-27
USP33	1:78129593	0.0502	0.00634	3.25492e-15
USP34	2:61467379	0.017	0.00287	3.77573e-09
USP36	17:76785240	-0.0467	0.00307	3.55907e-51
USP37	2:219328577	-0.0252	0.0037	1.11339e-11
USP38	4:144163755	0.0319	0.00287	2.17593e-28
USP39	2:85860448	0.0966	0.00584	6.32277e-60
USP4	3:49326178	0.0431	0.00478	2.54431e-19
USP44	12:95960102	0.0825	0.00758	2.36253e-27
USP45	6:99966805	-0.0337	0.00469	8.08421e-13
USP47	11:11889754	-0.0315	0.00421	8.87071e-14
USP48	1:22109370	-0.026	0.00312	1.05685e-16
USP53	4:120106348	-0.525	0.0111	<1.0E-314
USP6	17:5083228	-0.104	0.0158	4.76573e-11
USP6NL	10:11697424	0.0656	0.00948	5.11793e-12
USP8	15:50734694	0.0761	0.00462	1.84731e-59
UST	6:149166343	0.0855	0.00839	3.71497e-24
UTS2	1:7911302	-1.42	0.033	<1.0E-314
UVSSA	4:1332142	-0.269	0.0205	1.26438e-38
UXS1	2:106810767	-0.0422	0.007	1.70325e-09
VAMP1	12:6580066	0.0539	0.00405	7.45262e-40
VAMP2	17:8071352	-0.089	0.00793	6.45167e-29
VAMP5	2:85801137	0.117	0.00838	9.20971e-44
VAMP8	2:85794297	0.147	0.00434	1.5257e-226
VAPA	18:9866979	-0.0526	0.00379	4.15451e-43
VAPB	20:56955371	-0.0471	0.00625	5.6635e-14
VASH1	14:77182302	-0.116	0.00277	<1.0E-314
VASH2	1:213213567	-0.0193	0.00256	4.784e-14
VAV2	9:136651629	-0.0286	0.00331	7.87446e-18
VAV3	1:108297209	-0.0838	0.00613	7.36191e-42
VCP	9:35011279	-0.041	0.00315	4.03337e-38
VDR	12:48347133	-0.0222	0.00361	7.55192e-10
VEGFA	6:43710959	-0.0644	0.00608	6.63789e-26
VEPH1	3:157261335	-0.0409	0.00413	6.29155e-23
VEZT	12:95687486	-0.154	0.00941	2.22884e-58
VIL1	2:219279673	0.0276	0.00329	6.75586e-17
VIM	10:17254832	0.031	0.00396	5.86797e-15
VIPR1	3:42531939	0.0437	0.0034	3.3088e-37
VKORC1L1	7:65337976	-0.195	0.0132	7.64104e-49
VLDLR	9:2622278	-0.138	0.00727	2.57364e-78
VN1R1	19:57961191	-0.0616	0.00558	4.35468e-28
VNN1	6:133015662	-0.364	0.00902	<1.0E-314
VNN2	6:133076489	0.175	0.00606	9.00817e-171
VNN3	6:133060195	0.247	0.0078	4.23108e-201
VOPP1	7:55610829	0.0436	0.00622	2.90454e-12
VPS11	11:118920453	0.0484	0.00432	7.28038e-29
VPS13A	9:79819030	0.0765	0.00701	1.91952e-27
VPS13C	15:62352374	-0.0618	0.00387	4.20702e-56
VPS26A	10:70885320	0.105	0.00492	1.07486e-96
VPS28	8:145635534	-0.212	0.00972	2.72193e-101
VPS29	12:110939421	-0.0642	0.00424	7.24583e-51
VPS33A	12:122679121	0.0295	0.00441	2.45543e-11
VPS33B	15:91557186	0.0414	0.00392	7.24513e-26
VPS36	13:52983981	0.0535	0.00337	1.19024e-55
VPS37B	12:123361501	-0.0302	0.00481	3.71947e-10
VPS41	7:38758326	-0.0473	0.0039	2.35422e-33
VPS53	17:618701	0.121	0.00419	1.60571e-169
VPS54	2:64139834	0.0369	0.00361	2.35978e-24
VPS8	3:184775860	0.166	0.0101	3.70623e-59
VRK1	14:97269197	-0.12	0.00852	6.06241e-44
VRK2	2:58338086	-0.057	0.00401	5.89468e-45
VRK3	19:50526994	0.0273	0.00344	2.26503e-15
VSIG10	12:118501598	0.0746	0.00682	1.44005e-27
VSTM1	19:54544575	-0.872	0.0201	<1.0E-314
VWA5A	11:123943259	0.0606	0.00467	7.04978e-38
VWF	12:6205767	-0.165	0.0155	2.31155e-26
WAC	10:28869729	0.0209	0.00321	8.80047e-11
WAPAL	10:88160039	-0.0585	0.00626	1.33383e-20
WARS	14:100840596	-0.288	0.0076	1.34704e-277
WARS2	1:119577837	-0.0276	0.00389	1.36427e-12
WASF1	6:110500355	0.0448	0.00534	5.98172e-17
WASF3	13:27184184	-0.0241	0.00348	4.50112e-12
WASL	7:123360007	0.0336	0.0034	8.38422e-23
WBP11	12:14979169	0.0466	0.0054	8.65426e-18
WBP2NL	22:42416987	0.032	0.00441	4.34309e-13
WBP4	13:41673457	-0.0701	0.00772	1.51803e-19
WBSCR22	7:73114645	-0.152	0.0106	6.32614e-46
WBSCR27	7:73242908	-0.0228	0.00293	7.61999e-15
WDFY1	2:224787704	0.0569	0.00407	8.56923e-44
WDFY4	10:49933974	-0.243	0.00753	1.61006e-208
WDPCP	2:63495875	0.0306	0.00346	1.1384e-18
WDR1	4:10100801	-0.0947	0.00309	1.40937e-190
WDR11	10:122601203	-0.14	0.00656	1.70794e-96
WDR17	4:177020806	-0.151	0.0163	2.80089e-20
WDR19	4:39140277	-0.0562	0.00371	9.40984e-51
WDR25	14:100825670	-0.0315	0.00239	4.8253e-39
WDR27	6:170063010	-0.0534	0.00499	2.01863e-26
WDR3	1:118515496	-0.0692	0.00954	4.4495e-13
WDR33	2:128414113	0.0341	0.00431	2.89036e-15
WDR35	2:20134248	-0.0425	0.00688	7.40178e-10
WDR36	5:110467753	-0.0256	0.00309	1.76713e-16
WDR37	10:1102796	0.0213	0.00264	8.6224e-16
WDR41	5:76780524	0.0911	0.00364	4.62419e-131
WDR52	3:113196702	-0.0551	0.00409	8.58449e-41
WDR55	5:140079408	0.0238	0.00325	2.85146e-13
WDR5B	3:122163022	-0.0793	0.00456	5.65868e-66
WDR6	3:49035885	-0.0579	0.00338	5.4913e-64
WDR60	7:158676826	0.107	0.00766	7.85404e-44
WDR61	15:78606170	-0.0549	0.00589	1.49464e-20
WDR63	1:85514841	0.0332	0.00268	5.76517e-35
WDR66	12:122400813	-0.0286	0.00241	3.38762e-32
WDR67	8:124154275	0.0585	0.00564	6.37385e-25
WDR7	18:54319099	0.0412	0.00392	1.40399e-25
WDR73	15:85180319	0.0579	0.00443	2.30908e-38
WDR75	2:190319341	0.111	0.00961	1.15346e-30
WDR81	17:1690303	0.0147	0.00246	2.39874e-09
WDR83OS	19:12780204	0.521	0.0558	1.29471e-20
WDR85	9:140453479	0.0249	0.0042	3.32236e-09
WDR91	7:134880884	0.0345	0.00286	4.85612e-33
WDR92	2:68426624	0.0511	0.00348	9.5576e-48
WDSUB1	2:160087815	-0.087	0.00572	3.59965e-51
WDYHV1	8:124455097	0.052	0.00457	1.18198e-29
WEE1	11:9592477	-0.0344	0.00509	1.63194e-11
WFDC3	20:44402869	0.0943	0.00466	8.23807e-88
WHSC1L1	8:38164650	0.0348	0.00429	6.29158e-16
WIPI1	17:66449844	0.15	0.00649	5.37313e-112
WIPI2	7:5253775	0.161	0.0124	5.42631e-38
WLS	1:68737383	-0.493	0.0137	6.22814e-254
WNT4	1:22446108	0.0228	0.00308	1.43579e-13
WRB	21:40741846	-0.28	0.00667	<1.0E-314
WRN	8:30957765	0.0362	0.00561	1.17762e-10
WRNIP1	6:2765697	0.0511	0.00274	3.85025e-75
WSB1	17:25647880	0.0753	0.00411	1.00157e-72
WSB2	12:118501598	0.0688	0.00734	9.69321e-21
WTAP	6:160182796	-0.169	0.0107	1.68551e-54
WWC2	4:184019859	-0.106	0.0101	1.40725e-25
WWOX	16:78282458	0.0226	0.00297	2.59772e-14
WWP1	8:87446737	0.217	0.0198	1.73781e-27
WWP2	16:69978687	-0.0766	0.00401	1.6833e-78
XBP1	22:29234593	-0.0512	0.00384	6.82423e-40
XIRP2	2:167962531	-0.0259	0.00413	3.76987e-10
XKR3	22:17233296	-1.21	0.0267	<1.0E-314
XKR6	8:10964373	0.0885	0.00946	1.26065e-20
XKR8	1:28278138	0.0253	0.00347	3.36343e-13
XPNPEP1	10:111669132	0.0588	0.00616	1.97914e-21
XPO1	2:61763207	0.0262	0.00425	7.40766e-10
XPO4	13:21442321	-0.0209	0.00339	8.01913e-10
XPO6	16:28241942	-0.0487	0.00379	3.1202e-37
XPO7	8:21739832	0.067	0.0113	2.87943e-09
XRCC1	19:44011568	0.0442	0.00541	3.98032e-16
XRCC2	7:152337646	-0.0762	0.00472	3.03125e-57
XRCC3	14:104131033	0.0309	0.00294	1.70852e-25
XRCC4	5:82637324	0.0553	0.00858	1.24675e-10
XRCC5	2:216980258	0.0257	0.00289	8.07289e-19
XRCC6BP1	12:58342196	0.0706	0.00403	7.66058e-67
XRN2	20:21258707	0.0261	0.00415	3.71431e-10
XRRA1	11:74513449	-0.227	0.00299	<1.0E-314
XYLB	3:38487802	-0.0851	0.00304	5.70957e-161
XYLT1	16:17542995	0.0411	0.00365	5.16334e-29
YAF2	12:42637999	0.0313	0.00409	2.20838e-14
YEATS4	12:69732105	0.21	0.00487	<1.0E-314
YIF1B	19:38796578	-0.0523	0.00398	8.19324e-39
YIPF1	1:54337886	-0.0262	0.00414	2.45706e-10
YIPF3	6:43534399	-0.0628	0.00891	1.95427e-12
YIPF5	5:143550217	0.124	0.00449	1.34689e-156
YME1L1	10:27392343	0.0316	0.00416	3.99049e-14
YPEL1	22:22055280	-0.0842	0.00481	8.11168e-67
YPEL3	16:30118345	-0.0944	0.00799	9.02427e-32
YTHDC2	5:112937962	-0.0664	0.00316	4.68823e-94
YTHDF3	8:64084388	0.0754	0.00472	3.35212e-56
YWHAB	20:43520287	0.081	0.00408	1.38243e-84
YWHAH	22:32355011	-0.0694	0.00603	2.52436e-30
ZACN	17:74077797	0.0293	0.00317	3.57528e-20
ZADH2	18:72910687	0.125	0.00381	7.57012e-216
ZAK	2:174030566	0.0813	0.00573	6.84347e-45
ZBED4	22:50249677	-0.0307	0.00424	5.33099e-13
ZBED5	11:10874594	0.148	0.00847	7.29762e-67
ZBTB20	3:114792654	0.146	0.00671	3.25013e-100
ZBTB25	14:64960631	0.046	0.00596	1.37534e-14
ZBTB39	12:57403340	0.101	0.0123	4.11255e-16
ZBTB40	1:22809338	-0.0335	0.00313	2.35609e-26
ZBTB43	9:129575594	0.0359	0.00547	5.63393e-11
ZBTB49	4:4306263	-0.0386	0.00351	7.33287e-28
ZBTB7B	1:154989595	-0.0313	0.0043	3.69207e-13
ZC2HC1A	8:79555186	0.301	0.00692	<1.0E-314
ZC3H13	13:46641466	-0.0358	0.00528	1.34006e-11
ZC3H15	2:187346255	-0.029	0.00394	1.90144e-13
ZC3H18	16:88680855	0.0183	0.00298	8.12601e-10
ZC3H6	2:113007757	0.0646	0.00618	2.6006e-25
ZC3H7A	16:11878033	-0.0313	0.00374	8.09976e-17
ZC3HAV1	7:138815913	-0.0721	0.00818	1.53945e-18
ZC3HAV1L	7:138724105	-0.0446	0.00474	6.80192e-21
ZCCHC11	1:52964160	-0.119	0.0136	2.66934e-18
ZCCHC14	16:87426667	-0.033	0.00307	1.01888e-26
ZCCHC17	1:31755501	0.0543	0.00508	2.32092e-26
ZCCHC7	9:37362160	0.0429	0.00355	3.49708e-33
ZCCHC9	5:80575775	-0.0253	0.00348	4.24667e-13
ZCRB1	12:42767121	-0.0309	0.00475	7.99898e-11
ZDHHC13	11:19140053	-0.0944	0.00536	1.61959e-67
ZDHHC14	6:157975829	0.0257	0.00416	6.5385e-10
ZDHHC17	12:77153644	0.133	0.0151	1.55026e-18
ZDHHC18	1:27104612	-0.072	0.00744	5.54466e-22
ZDHHC2	8:17013199	-0.209	0.00927	6.69775e-108
ZDHHC20	13:22009299	0.0752	0.00449	2.01887e-61
ZDHHC21	9:14694059	-0.1	0.00564	8.76521e-69
ZDHHC4	7:6591041	-0.0679	0.00391	9.61368e-66
ZDHHC6	10:114186157	0.0599	0.00514	5.47557e-31
ZDHHC7	16:85039732	-0.0492	0.00444	3.15855e-28
ZFAND1	8:82613459	0.0521	0.00643	7.10573e-16
ZFAND2A	7:1199117	0.115	0.00427	1.10074e-150
ZFAND3	6:38136736	-0.0514	0.00504	3.45296e-24
ZFAND4	10:46172739	-0.12	0.00818	1.20609e-47
ZFAND5	9:75021526	-0.0434	0.00477	1.21529e-19
ZFAT	8:135613194	0.0309	0.00305	5.27888e-24
ZFP1	16:75187465	0.0547	0.00422	7.75669e-38
ZFP161	18:5278970	0.0459	0.00417	6.25553e-28
ZFP28	19:57092369	0.0833	0.00358	3.60507e-114
ZFP30	19:38132334	-0.054	0.00376	7.11911e-46
ZFP36L1	14:69206887	0.0607	0.0082	1.49396e-13
ZFP36L2	2:43452793	-0.0405	0.00598	1.4326e-11
ZFP82	19:36833798	-0.0405	0.0055	2.13605e-13
ZFP90	16:68577567	0.178	0.00602	2.04535e-177
ZFP91	11:58346153	-0.0281	0.00362	9.70585e-15
ZFYVE1	14:73455189	0.0252	0.00325	1.22447e-14
ZFYVE19	15:41112360	0.022	0.00258	2.32843e-17
ZFYVE27	10:99492671	0.0227	0.0035	9.46027e-11
ZG16B	16:2880614	0.0715	0.00423	1.79531e-62
ZKSCAN1	7:99608029	-0.0288	0.00367	5.57996e-15
ZKSCAN3	6:28386739	0.0465	0.00496	9.79368e-21
ZKSCAN5	7:99102911	0.0683	0.00431	3.99112e-55
ZMAT2	5:140032947	-0.0667	0.00743	3.54198e-19
ZMAT3	3:178777166	0.0268	0.00345	9.23726e-15
ZMAT4	8:40618018	-0.131	0.00875	1.19659e-49
ZMPSTE24	1:40676406	0.0532	0.00819	8.97781e-11
ZMYM5	13:20376135	0.0824	0.00502	3.6434e-59
ZMYND12	1:42912305	0.0317	0.00373	2.541e-17
ZNF10	12:133761543	0.043	0.00554	1.0747e-14
ZNF100	19:21873996	-0.343	0.00738	<1.0E-314
ZNF107	7:64208563	-0.136	0.0102	3.2739e-40
ZNF121	19:9688068	0.124	0.0136	7.00281e-20
ZNF124	1:247289279	0.0875	0.00484	5.20092e-71
ZNF131	5:43147919	0.0622	0.00796	6.71003e-15
ZNF132	19:58939389	-0.0763	0.00442	3.9836e-65
ZNF134	19:58134272	0.0714	0.00901	2.85715e-15
ZNF137P	19:53092008	0.159	0.00943	3.49373e-62
ZNF138	7:64274517	0.238	0.00588	<1.0E-314
ZNF141	4:388013	0.061	0.00993	8.50773e-10
ZNF143	11:9497952	-0.171	0.00708	2.83541e-122
ZNF146	19:36724666	-0.048	0.0069	4.01599e-12
ZNF154	19:58230279	-0.292	0.0277	1.12048e-25
ZNF155	19:44488352	0.337	0.00899	2.06236e-272
ZNF160	19:53589049	0.104	0.00563	6.13157e-74
ZNF167	3:44592979	-0.0563	0.00488	2.13075e-30
ZNF169	9:97033949	-0.0384	0.0035	1.26327e-27
ZNF175	19:52056246	0.0706	0.00549	2.49902e-37
ZNF177	19:9434872	0.332	0.016	5.89421e-92
ZNF180	19:45004693	0.0446	0.0054	1.6673e-16
ZNF189	9:104161942	-0.0489	0.00697	2.45994e-12
ZNF19	16:71558970	-0.0388	0.00627	6.60964e-10
ZNF192	6:28084733	-0.059	0.00685	8.94341e-18
ZNF193	6:28197493	-0.165	0.0139	3.11709e-32
ZNF195	11:3378063	0.0709	0.00733	5.40548e-22
ZNF197	3:44737806	-0.0663	0.00455	3.83815e-47
ZNF200	16:3310883	0.0475	0.0043	4.03433e-28
ZNF204P	6:27377843	-0.0362	0.00424	1.59938e-17
ZNF205	16:3168836	-0.0162	0.00217	9.1906e-14
ZNF207	17:30692396	0.0415	0.00547	3.84834e-14
ZNF208	19:22161490	-0.431	0.0176	3.32021e-125
ZNF211	19:58154473	0.0697	0.00649	1.30325e-26
ZNF213	16:3148130	0.0196	0.00215	1.21617e-19
ZNF215	11:6948139	-0.107	0.00323	4.533e-218
ZNF217	20:52186784	-0.0402	0.00435	4.02192e-20
ZNF223	19:44567510	-0.228	0.00816	6.3058e-160
ZNF226	19:44719996	-0.0328	0.00444	1.73855e-13
ZNF227	19:44732658	0.123	0.0159	8.9112e-15
ZNF23	16:71436836	-0.0352	0.00476	1.6816e-13
ZNF230	19:44510933	0.0851	0.00548	3.26751e-53
ZNF234	19:44645652	0.0477	0.00487	1.90065e-22
ZNF236	18:74568937	0.0199	0.00208	1.52186e-21
ZNF239	10:44038969	0.039	0.0051	2.20678e-14
ZNF24	18:32957283	0.0603	0.00338	2.69979e-69
ZNF248	10:38066592	-0.0671	0.00837	1.23729e-15
ZNF253	19:19954714	-0.0398	0.00659	1.60501e-09
ZNF260	19:36986063	-0.0735	0.00573	4.42059e-37
ZNF266	19:9473201	0.265	0.00433	<1.0E-314
ZNF271	18:32905710	-0.079	0.0054	1.74302e-47
ZNF273	7:64415252	-0.0509	0.00761	2.50955e-11
ZNF280D	15:57014578	-0.0226	0.00317	1.13571e-12
ZNF281	1:200326810	-0.0482	0.00393	4.5024e-34
ZNF286A	17:15592879	-0.843	0.0178	<1.0E-314
ZNF30	19:35455130	0.0568	0.00882	1.30969e-10
ZNF300P1	5:150280562	-0.0356	0.0052	8.41918e-12
ZNF302	19:35153457	0.166	0.00689	1.53818e-121
ZNF304	19:57909297	0.0483	0.00686	2.21677e-12
ZNF317	19:9259777	-0.0383	0.0046	1.1545e-16
ZNF318	6:43385975	-0.0783	0.00683	4.90392e-30
ZNF321P	19:53448098	-0.064	0.00701	9.39428e-20
ZNF323	6:28325308	-0.0215	0.00308	3.01722e-12
ZNF329	19:58605735	-0.052	0.00704	1.77356e-13
ZNF331	19:54017032	0.0396	0.0066	2.09679e-09
ZNF333	19:14803329	-0.0632	0.00262	2.24968e-122
ZNF337	20:25661716	0.0999	0.0101	4.97529e-23
ZNF33A	10:38336324	-0.0665	0.00818	5.58075e-16
ZNF34	8:146017782	-0.0225	0.00341	4.33281e-11
ZNF343	20:2488941	0.0333	0.00464	8.90345e-13
ZNF347	19:53667147	0.0418	0.00632	4.26178e-11
ZNF354A	5:178094484	0.279	0.00686	<1.0E-314
ZNF354B	5:178295339	-0.0491	0.00795	6.96338e-10
ZNF354C	5:178447321	-0.0346	0.00454	3.28265e-14
ZNF362	1:33723211	0.028	0.00331	3.91411e-17
ZNF37A	10:38461675	-0.0651	0.00487	4.29209e-40
ZNF37BP	10:43095722	-0.131	0.00855	3.6263e-52
ZNF395	8:28259089	-0.0231	0.00381	1.57405e-09
ZNF415	19:53651845	-0.183	0.0097	3.30465e-77
ZNF417	19:58447904	-0.0594	0.00835	1.34204e-12
ZNF418	19:58464224	-0.136	0.0105	8.88968e-38
ZNF425	7:148823366	0.059	0.00518	1.18698e-29
ZNF429	19:21664201	0.723	0.0178	<1.0E-314
ZNF438	10:31366929	0.048	0.00655	2.65073e-13
ZNF443	19:12534589	0.0674	0.00696	5.46818e-22
ZNF45	19:44380536	-0.0377	0.00524	7.37862e-13
ZNF460	19:57798198	-0.111	0.00499	1.68492e-105
ZNF467	7:149476324	0.0385	0.00587	5.80853e-11
ZNF468	19:53367338	-0.147	0.0135	1.91203e-27
ZNF470	19:57092369	0.0641	0.00445	3.34151e-46
ZNF471	19:57060087	-0.0478	0.00423	2.25853e-29
ZNF473	19:50529054	-0.0258	0.00429	1.87356e-09
ZNF480	19:52826693	0.182	0.0273	3.32406e-11
ZNF483	9:114297244	-0.0837	0.0114	2.33037e-13
ZNF487P	10:44024549	0.0399	0.00545	2.70357e-13
ZNF493	19:21646167	-0.0969	0.00411	6.80277e-117
ZNF501	3:44762830	-0.0511	0.00674	3.83183e-14
ZNF502	3:44762830	-0.153	0.00763	2.00822e-86
ZNF506	19:19887108	0.0639	0.0107	2.58792e-09
ZNF507	19:32829306	-0.0582	0.00612	2.69071e-21
ZNF512	2:27848586	-0.0283	0.00365	1.01338e-14
ZNF514	2:95822447	0.0919	0.0042	1.23133e-101
ZNF516	18:74253644	0.0457	0.00386	6.55865e-32
ZNF519	18:14133319	-0.0649	0.00737	1.70971e-18
ZNF528	19:52923595	0.0817	0.00794	1.38734e-24
ZNF529	19:37115575	-0.0563	0.00452	4.35379e-35
ZNF532	18:56656824	-0.0449	0.00621	5.7584e-13
ZNF544	19:58791213	-0.0468	0.0039	8.56934e-33
ZNF547	19:57871141	-0.0374	0.00508	2.19632e-13
ZNF548	19:57924420	-0.0683	0.00555	2.24243e-34
ZNF550	19:58113074	-0.0506	0.00533	3.08656e-21
ZNF552	19:58291847	-0.0794	0.00607	1.55339e-38
ZNF555	19:2863551	-0.0567	0.00646	2.37537e-18
ZNF558	19:8910658	0.0395	0.00608	8.98928e-11
ZNF561	19:9757469	0.107	0.00855	4.15908e-35
ZNF566	19:36999787	0.0537	0.00636	3.8076e-17
ZNF577	19:52399559	0.0652	0.00705	3.07911e-20
ZNF584	19:58934457	0.23	0.036	1.87779e-10
ZNF586	19:58291847	-0.0667	0.00379	1.90434e-67
ZNF587	19:58389384	0.149	0.00839	8.13149e-69
ZNF589	3:48276077	-0.109	0.00402	5.10876e-153
ZNF592	15:85357727	-0.0424	0.0035	3.39237e-33
ZNF593	1:26496370	-0.0483	0.00418	1.79935e-30
ZNF595	4:72048	-0.11	0.00705	7.91132e-54
ZNF596	8:197042	0.0467	0.00641	3.92266e-13
ZNF597	16:3488773	-0.0522	0.00412	2.63712e-36
ZNF600	19:53280650	-0.143	0.0106	1.17152e-40
ZNF605	12:133498857	-0.188	0.0142	3.50732e-39
ZNF606	19:58484344	-0.0343	0.00482	1.33689e-12
ZNF607	19:38150755	0.0318	0.00343	2.76278e-20
ZNF613	19:52430739	0.049	0.00595	2.04056e-16
ZNF614	19:52517520	0.0941	0.00533	9.06637e-68
ZNF615	19:52500769	-0.0494	0.00569	4.72326e-18
ZNF622	5:16512469	0.0252	0.00385	6.08943e-11
ZNF623	8:144725063	0.0418	0.00378	3.82769e-28
ZNF624	17:16587287	0.171	0.0126	3.19242e-41
ZNF625	19:12274521	0.0304	0.00462	5.31105e-11
ZNF638	2:71651939	0.0578	0.00294	5.78235e-83
ZNF639	3:179048224	0.0595	0.006	5.59717e-23
ZNF641	12:48757856	-0.227	0.00599	6.85018e-278
ZNF646	16:31082025	0.0336	0.00258	3.33672e-38
ZNF649	19:52402357	-0.048	0.00665	6.41062e-13
ZNF664	12:124430812	0.0226	0.00249	1.63682e-19
ZNF665	19:53682988	0.103	0.00715	5.40156e-46
ZNF669	1:247267668	-0.0348	0.0041	2.99576e-17
ZNF670	1:247227819	-0.0978	0.0101	8.64193e-22
ZNF671	19:58286522	-0.0538	0.0063	1.71849e-17
ZNF675	19:23870110	-0.168	0.0278	1.51993e-09
ZNF677	19:53770764	0.0729	0.00867	5.47865e-17
ZNF682	19:20101950	-0.136	0.0203	2.40287e-11
ZNF683	1:26696636	0.0303	0.00497	1.11497e-09
ZNF695	1:247134691	-0.0207	0.0032	1.17561e-10
ZNF7	8:146045454	0.0208	0.00309	2.02192e-11
ZNF700	19:12069427	0.1	0.0138	5.37026e-13
ZNF701	19:53083020	0.19	0.0171	1.82984e-28
ZNF702P	19:53497662	-0.0852	0.00865	1.07525e-22
ZNF713	7:55964292	-0.233	0.0113	2.89333e-90
ZNF718	4:146963	0.216	0.00601	7.4682e-254
ZNF720	16:31711742	-0.079	0.00592	4.59292e-40
ZNF721	4:438538	0.301	0.015	3.15668e-86
ZNF737	19:20774421	0.278	0.045	6.56988e-10
ZNF738	19:21518961	0.0811	0.00681	2.83786e-32
ZNF740	12:53554283	-0.0622	0.00501	7.04868e-35
ZNF75A	16:3364867	0.0718	0.0054	1.03362e-39
ZNF76	6:35202883	0.0197	0.00287	6.80891e-12
ZNF761	19:53944732	-0.0965	0.0108	5.87664e-19
ZNF765	19:53916008	-0.0384	0.00651	3.80538e-09
ZNF767	7:149311533	0.107	0.00406	7.91316e-144
ZNF768	16:30548565	0.038	0.00435	3.35363e-18
ZNF77	19:2933030	-0.0832	0.0134	5.23168e-10
ZNF770	15:35272173	0.124	0.0165	6.3995e-14
ZNF781	19:38141758	-0.04	0.00374	1.85882e-26
ZNF792	19:35451330	-0.0337	0.00436	1.22231e-14
ZNF793	19:38017173	-0.0449	0.00462	3.8124e-22
ZNF80	3:113970906	-0.0783	0.00727	8.27643e-27
ZNF800	7:126962488	0.027	0.00346	6.70476e-15
ZNF808	19:53067279	0.261	0.0147	1.09969e-68
ZNF818P	19:53713328	0.287	0.0141	7.80173e-89
ZNF83	19:53134276	0.261	0.00742	2.12357e-243
ZNF830	17:33260938	-0.0399	0.00425	9.56356e-21
ZNF839	14:102831817	0.0285	0.00424	2.03243e-11
ZNF84	12:133688942	-0.0463	0.00559	1.5306e-16
ZNF85	19:21145434	0.0467	0.00586	1.82808e-15
ZNF91	19:23572701	-0.167	0.0125	5.66294e-40
ZNF92	7:64895194	0.119	0.00806	1.43143e-48
ZNFX1	20:47849216	0.0615	0.00557	5.39112e-28
ZNHIT1	7:100860636	-0.0395	0.00453	3.59972e-18
ZNHIT3	17:34866915	0.0626	0.00408	4.10892e-52
ZNHIT6	1:86074379	-0.0724	0.00885	3.48296e-16
ZNRD1	6:29998062	-0.113	0.0103	5.8535e-28
ZNRF1	16:75031931	-0.0238	0.00271	2.32461e-18
ZP3	7:76036380	-0.0337	0.00401	5.96351e-17
ZRANB1	10:126680467	0.102	0.00948	1.22045e-26
ZRANB2	1:71596192	-0.0259	0.00373	4.44081e-12
ZRANB3	2:135943900	0.037	0.00475	8.33524e-15
ZSCAN18	19:58598784	0.0193	0.00318	1.40529e-09
ZSCAN2	15:85170583	-0.0212	0.00316	2.12667e-11
ZSCAN29	15:43617264	0.0887	0.00462	1.64988e-79
ZUFSP	6:117011380	0.0388	0.00498	7.81469e-15
ZXDC	3:126170695	0.0268	0.00277	5.46623e-22
ZYG11B	1:53180716	0.0674	0.00481	7.90053e-44
ZYX	7:143081942	0.0976	0.00586	8.81891e-61
ZZEF1	17:3922255	0.0256	0.00304	4.27567e-17
ZZZ3	1:78070458	0.0261	0.00423	7.32763e-10
